# Functional Analysis of G6PD Variants Associated With Low G6PD Activity in the All of Us Research Program

**DOI:** 10.1101/2024.04.12.24305393

**Authors:** Nicholas R. Powell, Renee C. Geck, Dongbing Lai, Tyler Shugg, Todd C. Skaar, Maitreya Dunham

## Abstract

Glucose-6-phosphate dehydrogenase (G6PD) protects red blood cells against oxidative damage through regeneration of NADPH. Individuals with *G6PD* polymorphisms (variants) that produce an impaired G6PD enzyme are usually asymptomatic, but at risk of hemolytic anemia from oxidative stressors, including certain drugs and foods. Prevention of G6PD deficiency-related hemolytic anemia is achievable through *G6PD* genetic testing or whole-genome sequencing (WGS) to identify affected individuals who should avoid hemolytic triggers. However, accurately predicting the clinical consequence of *G6PD* variants is limited by over 800 *G6PD* variants which remain of uncertain significance. There also remains significant variability in which deficiency-causing variants are included in pharmacogenomic testing arrays across institutions: many panels only include c.202G>A, even though dozens of other variants can also cause G6PD deficiency. Here, we seek to improve *G6PD* genotype interpretation using data available in the All of Us Research Program and using a yeast functional assay. We confirm that *G6PD* coding variants are the main contributor to decreased G6PD activity, and that 13% of individuals in the All of Us data with deficiency-causing variants would be missed if only the c.202G>A variant were tested for. We expand clinical interpretation for *G6PD* variants of uncertain significance; reporting that c.595A>G, known as G6PD Dagua or G6PD Açores, and the newly identified variant c.430C>G, reduce activity sufficiently to lead to G6PD deficiency. We also provide evidence that five missense variants of uncertain significance are unlikely to lead to G6PD deficiency, since they were seen in hemi- or homozygous individuals without a reduction in G6PD activity. We also applied the new WHO guidelines and were able to classify two synonymous variants as WHO class C. We anticipate these results will improve the accuracy, and prompt increased use, of *G6PD* genetic tests through a more complete clinical interpretation of *G6PD* variants. As the All of Us data increases from 245,000 to 1 million participants, and additional functional assays are carried out, we expect this research to serve as a template to enable complete characterization of G6PD deficiency genotypes. With an increased number of interpreted variants, genetic testing of *G6PD* will be more informative for preemptively identifying individuals at risk for drug- or food-induced hemolytic anemia.

## Supplemental Table 11 for "Functional Analysis of G6PD Variants Associated With Low G6PD Activity in the All of Us Research Program"

strain	YMD4439	YMD4439	YMD4439	YMD4439	YMD4439	YMD4439	YMD4441	YMD4441	YMD4441	YMD4441	YMD4441	YMD4441	YMD4440	YMD4440	YMD4440	YMD4440	YMD4440	YMD4440	YMD4442	YMD4442	YMD4442	YMD4442	YMD4442	YMD4442	YMD5009	YMD5009	YMD5009	YMD5009	YMD5009	YMD5009	YMD5010	YMD5010	YMD5010	YMD5010	YMD5010	YMD5010	YMD5011	YMD5011	YMD5011	YMD5011	YMD5011	YMD5011	YMD5012	YMD5012	YMD5012	YMD5012	YMD5012	YMD5012	YMD5013	YMD5013	YMD5013	YMD5013	YMD5013	YMD5013	YMD5014	YMD5014	YMD5014	YMD5014	YMD5014	YMD5014	YMD5015	YMD5015	YMD5015	YMD5015	YMD5015	YMD5015	YMD5016	YMD5016	YMD5016	YMD5016	YMD5016	YMD5016	YMD5017	YMD5017	YMD5017	YMD5017	YMD5017	YMD5017	YMD5018	YMD5018	YMD5018	YMD5018	YMD5018	YMD5018	YMD5019	YMD5019	YMD5019	YMD5019	YMD5019	YMD5019	YMD5020	YMD5020	YMD5020	YMD5020	YMD5020	YMD5020	YMD5021	YMD5021	YMD5021	YMD5021	YMD5021	YMD5021	YMD5022	YMD5022	YMD5022	YMD5022	YMD5022	YMD5022	YMD5023	YMD5023	YMD5023	YMD5023	YMD5023	YMD5023	YMD5024	YMD5024	YMD5024	YMD5024	YMD5024	YMD5024	YMD5025	YMD5025	YMD5025	YMD5025	YMD5025	YMD5025	YMD5026	YMD5026	YMD5026	YMD5026	YMD5026	YMD5026	YMD5027	YMD5027	YMD5027	YMD5027	YMD5027	YMD5027	YMD5028	YMD5028	YMD5028	YMD5028	YMD5028	YMD5028	YMD5029	YMD5029	YMD5029	YMD5029	YMD5029	YMD5029	YMD5030	YMD5030	YMD5030	YMD5030	YMD5030	YMD5030
name	no G6PD	no G6PD	no G6PD	no G6PD	no G6PD	no G6PD	no G6PD	no G6PD	no G6PD	no G6PD	no G6PD	no G6PD	B	B	B	B	B	B	B	B	B	B	B	B	A+	A+	A+	A+	A+	A+	A+	A+	A+	A+	A+	A+	Sao Borja	Sao Borja	Sao Borja	Sao Borja	Sao Borja	Sao Borja	Sao Borja	Sao Borja	Sao Borja	Sao Borja	Sao Borja	Sao Borja	A-	A-	A-	A-	A-	A-	A-	A-	A-	A-	A-	A-	Mediterranean	Mediterranean	Mediterranean	Mediterranean	Mediterranean	Mediterranean	Mediterranean	Mediterranean	Mediterranean	Mediterranean	Mediterranean	Mediterranean	Coimbra	Coimbra	Coimbra	Coimbra	Coimbra	Coimbra	Coimbra	Coimbra	Coimbra	Coimbra	Coimbra	Coimbra	unnamed	unnamed	unnamed	unnamed	unnamed	unnamed	unnamed	unnamed	unnamed	unnamed	unnamed	unnamed	unnamed	unnamed	unnamed	unnamed	unnamed	unnamed	unnamed	unnamed	unnamed	unnamed	unnamed	unnamed	unnamed	unnamed	unnamed	unnamed	unnamed	unnamed	unnamed	unnamed	unnamed	unnamed	unnamed	unnamed	Dagua	Dagua	Dagua	Dagua	Dagua	Dagua	Dagua	Dagua	Dagua	Dagua	Dagua	Dagua	unnamed	unnamed	unnamed	unnamed	unnamed	unnamed	unnamed	unnamed	unnamed	unnamed	unnamed	unnamed	unnamed	unnamed	unnamed	unnamed	unnamed	unnamed	unnamed	unnamed	unnamed	unnamed	unnamed	unnamed
CDS	none	none	none	none	none	none	none	none	none	none	none	none	reference	reference	reference	reference	reference	reference	reference	reference	reference	reference	reference	reference	c.376A>G	c.376A>G	c.376A>G	c.376A>G	c.376A>G	c.376A>G	c.376A>G	c.376A>G	c.376A>G	c.376A>G	c.376A>G	c.376A>G	c.337G>A	c.337G>A	c.337G>A	c.337G>A	c.337G>A	c.337G>A	c.337G>A	c.337G>A	c.337G>A	c.337G>A	c.337G>A	c.337G>A	c.[202G>A;376A>G]	c.[202G>A;376A>G]	c.[202G>A;376A>G]	c.[202G>A;376A>G]	c.[202G>A;376A>G]	c.[202G>A;376A>G]	c.[202G>A;376A>G]	c.[202G>A;376A>G]	c.[202G>A;376A>G]	c.[202G>A;376A>G]	c.[202G>A;376A>G]	c.[202G>A;376A>G]	c.563C>T	c.563C>T	c.563C>T	c.563C>T	c.563C>T	c.563C>T	c.563C>T	c.563C>T	c.563C>T	c.563C>T	c.563C>T	c.563C>T	c.592C>T	c.592C>T	c.592C>T	c.592C>T	c.592C>T	c.592C>T	c.592C>T	c.592C>T	c.592C>T	c.592C>T	c.592C>T	c.592C>T	c.430C>G	c.430C>G	c.430C>G	c.430C>G	c.430C>G	c.430C>G	c.430C>G	c.430C>G	c.430C>G	c.430C>G	c.430C>G	c.430C>G	c.433A>T	c.433A>T	c.433A>T	c.433A>T	c.433A>T	c.433A>T	c.433A>T	c.433A>T	c.433A>T	c.433A>T	c.433A>T	c.433A>T	c.582C>T	c.582C>T	c.582C>T	c.582C>T	c.582C>T	c.582C>T	c.582C>T	c.582C>T	c.582C>T	c.582C>T	c.582C>T	c.582C>T	c.595A>G	c.595A>G	c.595A>G	c.595A>G	c.595A>G	c.595A>G	c.595A>G	c.595A>G	c.595A>G	c.595A>G	c.595A>G	c.595A>G	c.697G>A	c.697G>A	c.697G>A	c.697G>A	c.697G>A	c.697G>A	c.697G>A	c.697G>A	c.697G>A	c.697G>A	c.697G>A	c.697G>A	c.751G>A	c.751G>A	c.751G>A	c.751G>A	c.751G>A	c.751G>A	c.751G>A	c.751G>A	c.751G>A	c.751G>A	c.751G>A	c.751G>A
condition	control	control	control	selection	selection	selection	control	control	control	selection	selection	selection	control	control	control	selection	selection	selection	control	control	control	selection	selection	selection	control	control	control	selection	selection	selection	control	control	control	selection	selection	selection	control	control	control	selection	selection	selection	control	control	control	selection	selection	selection	control	control	control	selection	selection	selection	control	control	control	selection	selection	selection	control	control	control	selection	selection	selection	control	control	control	selection	selection	selection	control	control	control	selection	selection	selection	control	control	control	selection	selection	selection	control	control	control	selection	selection	selection	control	control	control	selection	selection	selection	control	control	control	selection	selection	selection	control	control	control	selection	selection	selection	control	control	control	selection	selection	selection	control	control	control	selection	selection	selection	control	control	control	selection	selection	selection	control	control	control	selection	selection	selection	control	control	control	selection	selection	selection	control	control	control	selection	selection	selection	control	control	control	selection	selection	selection	control	control	control	selection	selection	selection
replicate_biol	a	a	a	a	a	a	b	b	b	b	b	b	a	a	a	a	a	a	b	b	b	b	b	b	a	a	a	a	a	a	b	b	b	b	b	b	a	a	a	a	a	a	b	b	b	b	b	b	a	a	a	a	a	a	b	b	b	b	b	b	a	a	a	a	a	a	b	b	b	b	b	b	a	a	a	a	a	a	b	b	b	b	b	b	a	a	a	a	a	a	b	b	b	b	b	b	a	a	a	a	a	a	b	b	b	b	b	b	a	a	a	a	a	a	b	b	b	b	b	b	a	a	a	a	a	a	b	b	b	b	b	b	a	a	a	a	a	a	b	b	b	b	b	b	a	a	a	a	a	a	b	b	b	b	b	b
replicate_tech	1	2	3	1	2	3	1	2	3	1	2	3	1	2	3	1	2	3	1	2	3	1	2	3	1	2	3	1	2	3	1	2	3	1	2	3	1	2	3	1	2	3	1	2	3	1	2	3	1	2	3	1	2	3	1	2	3	1	2	3	1	2	3	1	2	3	1	2	3	1	2	3	1	2	3	1	2	3	1	2	3	1	2	3	1	2	3	1	2	3	1	2	3	1	2	3	1	2	3	1	2	3	1	2	3	1	2	3	1	2	3	1	2	3	1	2	3	1	2	3	1	2	3	1	2	3	1	2	3	1	2	3	1	2	3	1	2	3	1	2	3	1	2	3	1	2	3	1	2	3	1	2	3	1	2	3
0.25	0.012	0.001	0.051	0.005	0.005	0.008	0.01	0.025	0.009	0.009	0.023	0.017	0.015	0.006	0.014	0.012	0.021	0.025	0.012	0.018	0.014	0.01	0.016	0.02	0.016	0.021	0.011	0.015	0.014	0.018	0.015	0.019	0.006	0.014	0.01	0.017	0.017	0.016	0.015	0.012	0.013	0.015	0.013	0.018	0.013	0.013	0.012	0.017	0.015	0.023	0.011	0.015	0.019	0.015	0.012	0.014	0.018	0.009	0.006	0.014	0.015	0.013	0.012	0.01	0.015	0.013	0.015	0.017	0.011	0.008	0.009	0.016	0.015	0.022	0.011	0.017	0.016	0.019	0.001	0.002	0.011	0.013	0.014	0.022	0.006	0.008	0.011	0.007	0.013	0.009	0.016	0.013	0.01	0.008	0.012	0.015	0.017	0.017	0.017	0.034	0.016	0.017	0.019	0.015	0.01	0.012	0.02	0.015	0.019	0.013	0.014	0.021	0.013	0.016	0.015	0.01	0.011	0.022	0.01	0.01	0.01	0.015	0.006	0.011	0.017	0.011	0.018	0.02	0.003	0.011	0.021	0.012	0.013	0.016	0.012	0.014	0.007	0.016	0.012	0.016	0.008	0.015	0.018	0.019	0.015	0.013	0.011	0.011	0.011	0.023	0.015	0.022	0.014	0.014	0.007	0.024
0.5	0.005	0.002	0.048	0.005	0.005	0.007	0.012	0.027	0.009	0.009	0.027	0.019	0.013	0.009	0.014	0.01	0.02	0.031	0.012	0.019	0.013	0.012	0.016	0.02	0.012	0.021	0.01	0.015	0.015	0.02	0.012	0.019	0.007	0.016	0.011	0.018	0.014	0.017	0.015	0.013	0.013	0.016	0.013	0.019	0.013	0.016	0.01	0.019	0.017	0.024	0.009	0.016	0.021	0.014	0.012	0.014	0.016	0.008	0.003	0.017	0.012	0.01	0.014	0.011	0.014	0.009	0.014	0.017	0.014	0.011	0.012	0.014	0.015	0.017	0.011	0.019	0.017	0.021	0.003	0.002	0.01	0.016	0.014	0.023	0.006	0.012	0.013	0.009	0.014	0.011	0.013	0.014	0.012	0.014	0.015	0.013	0.016	0.017	0.017	0.032	0.016	0.019	0.017	0.017	0.011	0.015	0.023	0.015	0.018	0.013	0.014	0.019	0.014	0.019	0.015	0.011	0.012	0.022	0.013	0.013	0.012	0.015	0.008	0.015	0.019	0.013	0.018	0.02	0.004	0.016	0.022	0.014	0.012	0.014	0.013	0.014	0.006	0.017	0.015	0.017	0.011	0.018	0.02	0.02	0.016	0.014	0.012	0.014	0.013	0.024	0.011	0.022	0.014	0.016	0.006	0.025
0.75	0.004	0.001	0.049	0.005	0.006	0.008	0.011	0.028	0.01	0.01	0.031	0.019	0.013	0.01	0.016	0.011	0.02	0.031	0.012	0.019	0.014	0.013	0.014	0.021	0.012	0.021	0.011	0.016	0.016	0.02	0.013	0.017	0.005	0.016	0.011	0.016	0.015	0.016	0.013	0.013	0.012	0.016	0.014	0.02	0.013	0.015	0.01	0.02	0.016	0.024	0.009	0.016	0.024	0.017	0.013	0.016	0.016	0.009	0.005	0.017	0.011	0.011	0.013	0.012	0.016	0.009	0.015	0.018	0.013	0.013	0.014	0.014	0.015	0.017	0.01	0.022	0.02	0.021	0.007	0.002	0.009	0.014	0.015	0.023	0.007	0.012	0.012	0.007	0.019	0.014	0.017	0.013	0.012	0.014	0.016	0.016	0.016	0.017	0.017	0.03	0.019	0.017	0.014	0.018	0.01	0.015	0.021	0.018	0.019	0.014	0.014	0.021	0.015	0.018	0.013	0.011	0.013	0.023	0.01	0.013	0.013	0.018	0.009	0.014	0.022	0.014	0.018	0.02	0.005	0.016	0.023	0.014	0.012	0.014	0.014	0.014	0.006	0.018	0.018	0.02	0.012	0.018	0.02	0.021	0.017	0.015	0.011	0.015	0.011	0.024	0.011	0.023	0.013	0.016	0.006	0.023
1	0.005	0.001	0.051	0.004	0.006	0.007	0.012	0.028	0.012	0.011	0.027	0.02	0.016	0.009	0.016	0.012	0.02	0.035	0.012	0.021	0.015	0.014	0.017	0.02	0.013	0.022	0.011	0.016	0.016	0.021	0.014	0.019	0.006	0.018	0.015	0.016	0.016	0.018	0.013	0.014	0.015	0.017	0.017	0.02	0.013	0.014	0.011	0.02	0.018	0.026	0.009	0.015	0.024	0.015	0.014	0.017	0.013	0.01	0.006	0.02	0.012	0.011	0.014	0.011	0.016	0.009	0.016	0.017	0.014	0.013	0.014	0.016	0.015	0.018	0.011	0.022	0.019	0.021	0.001	0.005	0.012	0.013	0.015	0.023	0.007	0.012	0.012	0.007	0.019	0.014	0.017	0.012	0.012	0.014	0.014	0.013	0.017	0.014	0.014	0.03	0.017	0.02	0.016	0.018	0.009	0.016	0.022	0.018	0.02	0.014	0.014	0.02	0.014	0.018	0.015	0.012	0.013	0.022	0.012	0.012	0.014	0.018	0.009	0.015	0.025	0.015	0.019	0.022	0.008	0.016	0.025	0.015	0.012	0.016	0.014	0.015	0.008	0.017	0.013	0.02	0.012	0.019	0.019	0.022	0.017	0.015	0.012	0.021	0.013	0.026	0.011	0.022	0.014	0.016	0.006	0.025
1.25	0.006	0.002	0.054	0.004	0.007	0.007	0.012	0.03	0.014	0.011	0.031	0.02	0.015	0.011	0.017	0.012	0.02	0.036	0.013	0.021	0.015	0.014	0.017	0.019	0.014	0.023	0.011	0.017	0.016	0.022	0.013	0.019	0.006	0.017	0.013	0.017	0.016	0.018	0.014	0.014	0.014	0.017	0.014	0.02	0.013	0.014	0.012	0.019	0.019	0.027	0.011	0.017	0.025	0.015	0.014	0.019	0.016	0.012	0.004	0.018	0.013	0.012	0.014	0.012	0.018	0.01	0.017	0.018	0.016	0.014	0.016	0.017	0.015	0.018	0.011	0.023	0.02	0.021	0.003	0.006	0.013	0.014	0.015	0.024	0.009	0.013	0.014	0.008	0.018	0.013	0.018	0.014	0.013	0.013	0.013	0.015	0.017	0.018	0.018	0.029	0.017	0.019	0.017	0.019	0.011	0.015	0.022	0.015	0.021	0.016	0.016	0.021	0.015	0.019	0.014	0.012	0.015	0.02	0.01	0.014	0.016	0.02	0.009	0.015	0.027	0.016	0.019	0.023	0.006	0.016	0.027	0.014	0.013	0.016	0.015	0.015	0.007	0.018	0.014	0.02	0.012	0.019	0.02	0.021	0.018	0.017	0.013	0.015	0.013	0.025	0.012	0.023	0.013	0.018	0.007	0.025
1.5	0.006	0.002	0.055	0.005	0.007	0.008	0.014	0.031	0.012	0.011	0.028	0.022	0.017	0.013	0.017	0.013	0.02	0.035	0.013	0.023	0.016	0.014	0.016	0.021	0.016	0.024	0.013	0.017	0.017	0.022	0.016	0.021	0.008	0.018	0.012	0.019	0.018	0.019	0.016	0.014	0.015	0.018	0.017	0.024	0.011	0.014	0.011	0.02	0.02	0.026	0.012	0.017	0.024	0.017	0.017	0.02	0.017	0.01	0.008	0.02	0.015	0.012	0.016	0.012	0.016	0.01	0.018	0.022	0.015	0.014	0.015	0.014	0.017	0.021	0.013	0.022	0.02	0.022	0.003	0.006	0.014	0.018	0.016	0.024	0.01	0.01	0.015	0.008	0.02	0.014	0.019	0.014	0.013	0.016	0.015	0.015	0.018	0.019	0.019	0.029	0.017	0.017	0.018	0.019	0.011	0.016	0.022	0.019	0.022	0.017	0.015	0.021	0.015	0.019	0.017	0.013	0.016	0.019	0.014	0.014	0.017	0.021	0.01	0.016	0.033	0.017	0.021	0.025	0.007	0.016	0.029	0.015	0.015	0.019	0.016	0.015	0.008	0.019	0.017	0.019	0.012	0.019	0.022	0.022	0.019	0.014	0.014	0.015	0.013	0.027	0.017	0.023	0.014	0.017	0.007	0.026
1.75	0.006	0.003	0.058	0.004	0.007	0.007	0.014	0.032	0.015	0.011	0.028	0.021	0.019	0.013	0.019	0.013	0.02	0.036	0.014	0.024	0.02	0.015	0.016	0.019	0.016	0.025	0.014	0.017	0.016	0.02	0.017	0.022	0.007	0.018	0.013	0.017	0.019	0.021	0.017	0.015	0.014	0.018	0.017	0.023	0.014	0.015	0.013	0.019	0.023	0.025	0.013	0.016	0.024	0.018	0.017	0.021	0.018	0.01	0.003	0.019	0.016	0.013	0.017	0.013	0.016	0.01	0.02	0.022	0.017	0.014	0.017	0.017	0.017	0.024	0.014	0.024	0.02	0.023	0.003	0.006	0.013	0.017	0.016	0.025	0.009	0.011	0.016	0.008	0.018	0.014	0.02	0.015	0.013	0.013	0.016	0.018	0.019	0.022	0.022	0.028	0.018	0.019	0.019	0.02	0.011	0.017	0.022	0.023	0.024	0.018	0.017	0.022	0.016	0.019	0.017	0.015	0.016	0.023	0.013	0.015	0.02	0.022	0.01	0.016	0.034	0.017	0.021	0.026	0.008	0.017	0.03	0.014	0.016	0.02	0.018	0.016	0.008	0.019	0.02	0.021	0.013	0.019	0.023	0.022	0.021	0.016	0.016	0.016	0.013	0.026	0.018	0.026	0.015	0.016	0.007	0.027
2	0.007	0.005	0.058	0.005	0.008	0.008	0.016	0.033	0.014	0.012	0.032	0.021	0.021	0.015	0.019	0.013	0.02	0.037	0.016	0.025	0.02	0.013	0.017	0.023	0.018	0.026	0.015	0.018	0.017	0.022	0.018	0.025	0.008	0.02	0.013	0.02	0.02	0.023	0.019	0.015	0.015	0.018	0.02	0.026	0.014	0.013	0.012	0.019	0.023	0.028	0.014	0.018	0.026	0.019	0.02	0.025	0.021	0.011	0.008	0.021	0.017	0.016	0.019	0.013	0.017	0.011	0.022	0.025	0.017	0.014	0.018	0.015	0.019	0.025	0.014	0.024	0.021	0.024	0.004	0.007	0.014	0.017	0.016	0.027	0.01	0.015	0.018	0.007	0.018	0.017	0.022	0.017	0.014	0.016	0.016	0.015	0.022	0.02	0.02	0.028	0.019	0.018	0.023	0.022	0.012	0.016	0.027	0.021	0.026	0.02	0.019	0.021	0.016	0.018	0.018	0.017	0.018	0.021	0.012	0.015	0.019	0.025	0.013	0.016	0.035	0.019	0.025	0.028	0.01	0.017	0.029	0.016	0.018	0.023	0.019	0.017	0.008	0.02	0.021	0.023	0.013	0.017	0.021	0.023	0.019	0.018	0.018	0.015	0.015	0.026	0.02	0.028	0.017	0.02	0.007	0.028
2.25	0.009	0.004	0.057	0.005	0.008	0.009	0.017	0.035	0.015	0.012	0.031	0.024	0.023	0.016	0.021	0.012	0.021	0.038	0.018	0.028	0.023	0.015	0.017	0.021	0.019	0.031	0.017	0.018	0.018	0.022	0.021	0.027	0.009	0.02	0.012	0.019	0.023	0.024	0.02	0.014	0.016	0.02	0.02	0.028	0.016	0.014	0.015	0.022	0.025	0.032	0.016	0.018	0.027	0.018	0.022	0.026	0.022	0.01	0.005	0.018	0.019	0.017	0.02	0.013	0.016	0.01	0.024	0.027	0.02	0.015	0.017	0.016	0.021	0.025	0.016	0.024	0.021	0.024	0.006	0.008	0.015	0.019	0.016	0.026	0.011	0.018	0.02	0.008	0.018	0.013	0.024	0.018	0.016	0.014	0.015	0.019	0.022	0.021	0.021	0.027	0.017	0.021	0.024	0.024	0.014	0.017	0.026	0.022	0.027	0.022	0.02	0.022	0.016	0.021	0.021	0.016	0.021	0.022	0.014	0.016	0.023	0.026	0.014	0.016	0.036	0.018	0.024	0.031	0.012	0.017	0.029	0.016	0.019	0.024	0.02	0.017	0.008	0.02	0.021	0.023	0.017	0.021	0.022	0.022	0.02	0.019	0.02	0.019	0.012	0.027	0.022	0.029	0.015	0.017	0.008	0.028
2.5	0.009	0.004	0.059	0.005	0.008	0.009	0.019	0.039	0.017	0.012	0.032	0.022	0.027	0.019	0.023	0.013	0.021	0.039	0.019	0.03	0.023	0.016	0.017	0.022	0.021	0.032	0.019	0.019	0.018	0.023	0.023	0.029	0.01	0.02	0.015	0.02	0.023	0.027	0.025	0.016	0.017	0.02	0.023	0.03	0.017	0.016	0.012	0.02	0.028	0.034	0.018	0.019	0.027	0.019	0.024	0.03	0.026	0.011	0.007	0.021	0.022	0.018	0.023	0.012	0.017	0.011	0.026	0.031	0.022	0.015	0.017	0.018	0.024	0.029	0.018	0.025	0.021	0.023	0.007	0.009	0.02	0.016	0.017	0.026	0.013	0.015	0.022	0.007	0.018	0.013	0.025	0.021	0.017	0.016	0.01	0.017	0.025	0.023	0.023	0.027	0.018	0.024	0.028	0.026	0.015	0.019	0.025	0.022	0.031	0.024	0.022	0.022	0.016	0.021	0.021	0.019	0.021	0.022	0.016	0.015	0.023	0.029	0.016	0.016	0.036	0.018	0.027	0.033	0.012	0.017	0.029	0.017	0.022	0.026	0.023	0.017	0.01	0.021	0.025	0.028	0.017	0.02	0.022	0.021	0.023	0.02	0.022	0.017	0.014	0.029	0.022	0.031	0.017	0.017	0.009	0.029
2.75	0.011	0.007	0.061	0.005	0.008	0.009	0.021	0.041	0.019	0.011	0.033	0.023	0.029	0.021	0.026	0.013	0.022	0.04	0.021	0.033	0.026	0.017	0.018	0.023	0.024	0.035	0.022	0.02	0.019	0.023	0.025	0.032	0.012	0.021	0.015	0.023	0.026	0.029	0.025	0.016	0.016	0.021	0.025	0.033	0.018	0.015	0.014	0.022	0.03	0.038	0.021	0.019	0.031	0.019	0.028	0.032	0.028	0.011	0.007	0.021	0.024	0.02	0.026	0.012	0.017	0.011	0.029	0.033	0.024	0.016	0.017	0.019	0.025	0.033	0.02	0.026	0.021	0.024	0.007	0.009	0.02	0.017	0.016	0.027	0.015	0.018	0.025	0.007	0.018	0.015	0.028	0.024	0.018	0.016	0.014	0.02	0.028	0.028	0.028	0.027	0.02	0.022	0.029	0.028	0.016	0.021	0.025	0.019	0.033	0.03	0.024	0.024	0.016	0.022	0.025	0.02	0.024	0.026	0.014	0.017	0.026	0.032	0.018	0.017	0.038	0.02	0.03	0.037	0.014	0.017	0.033	0.016	0.025	0.029	0.025	0.018	0.01	0.022	0.026	0.028	0.017	0.021	0.023	0.025	0.023	0.022	0.023	0.017	0.014	0.028	0.024	0.035	0.018	0.018	0.008	0.028
3	0.014	0.008	0.061	0.005	0.008	0.008	0.023	0.046	0.022	0.011	0.033	0.025	0.033	0.024	0.029	0.014	0.022	0.041	0.024	0.037	0.031	0.016	0.018	0.021	0.027	0.039	0.024	0.02	0.019	0.024	0.029	0.037	0.014	0.021	0.015	0.02	0.03	0.034	0.027	0.015	0.017	0.021	0.027	0.036	0.02	0.015	0.013	0.022	0.035	0.038	0.023	0.02	0.028	0.02	0.029	0.037	0.03	0.012	0.006	0.023	0.027	0.023	0.029	0.012	0.017	0.011	0.033	0.036	0.026	0.016	0.018	0.016	0.028	0.034	0.023	0.027	0.023	0.024	0.009	0.011	0.022	0.019	0.018	0.027	0.017	0.021	0.027	0.008	0.02	0.017	0.032	0.027	0.02	0.016	0.014	0.022	0.032	0.028	0.028	0.027	0.018	0.022	0.032	0.033	0.018	0.02	0.028	0.02	0.037	0.032	0.026	0.024	0.017	0.022	0.028	0.023	0.025	0.027	0.015	0.017	0.028	0.035	0.02	0.017	0.038	0.02	0.032	0.041	0.017	0.017	0.034	0.017	0.026	0.032	0.028	0.019	0.01	0.021	0.031	0.029	0.021	0.018	0.022	0.022	0.026	0.023	0.025	0.018	0.015	0.029	0.026	0.037	0.018	0.018	0.008	0.03
3.25	0.014	0.011	0.062	0.005	0.008	0.009	0.026	0.051	0.027	0.011	0.032	0.023	0.035	0.028	0.032	0.014	0.022	0.042	0.026	0.04	0.033	0.017	0.019	0.024	0.029	0.043	0.027	0.021	0.019	0.024	0.032	0.041	0.017	0.023	0.014	0.021	0.033	0.038	0.031	0.016	0.017	0.022	0.029	0.041	0.022	0.016	0.013	0.022	0.036	0.044	0.026	0.021	0.03	0.022	0.034	0.043	0.032	0.011	0.007	0.023	0.032	0.026	0.031	0.012	0.018	0.012	0.037	0.04	0.03	0.016	0.019	0.02	0.032	0.039	0.024	0.028	0.023	0.026	0.01	0.012	0.026	0.018	0.018	0.03	0.019	0.021	0.032	0.008	0.022	0.016	0.033	0.03	0.022	0.016	0.012	0.024	0.035	0.033	0.033	0.028	0.019	0.024	0.036	0.035	0.019	0.018	0.029	0.022	0.041	0.036	0.032	0.024	0.017	0.022	0.03	0.025	0.028	0.025	0.014	0.017	0.033	0.04	0.022	0.019	0.038	0.02	0.035	0.045	0.022	0.017	0.034	0.016	0.029	0.036	0.031	0.018	0.01	0.025	0.032	0.035	0.024	0.021	0.025	0.025	0.031	0.025	0.028	0.018	0.013	0.029	0.029	0.041	0.02	0.021	0.009	0.03
3.5	0.018	0.012	0.062	0.005	0.009	0.009	0.029	0.056	0.027	0.012	0.032	0.024	0.041	0.03	0.035	0.014	0.023	0.041	0.029	0.045	0.035	0.018	0.019	0.023	0.033	0.048	0.031	0.022	0.02	0.026	0.036	0.045	0.017	0.023	0.014	0.02	0.037	0.041	0.036	0.017	0.018	0.022	0.034	0.045	0.024	0.016	0.013	0.023	0.043	0.052	0.028	0.02	0.03	0.021	0.038	0.046	0.036	0.012	0.003	0.021	0.036	0.029	0.037	0.013	0.018	0.011	0.042	0.047	0.034	0.017	0.018	0.02	0.034	0.041	0.027	0.028	0.024	0.025	0.012	0.015	0.028	0.018	0.018	0.027	0.023	0.028	0.036	0.007	0.017	0.015	0.038	0.034	0.024	0.016	0.018	0.026	0.041	0.035	0.035	0.027	0.02	0.024	0.041	0.04	0.025	0.02	0.031	0.02	0.047	0.039	0.035	0.025	0.017	0.023	0.033	0.029	0.031	0.023	0.014	0.017	0.036	0.043	0.025	0.019	0.039	0.022	0.038	0.05	0.021	0.018	0.035	0.017	0.033	0.04	0.035	0.018	0.01	0.024	0.036	0.036	0.024	0.021	0.025	0.026	0.034	0.028	0.032	0.02	0.013	0.03	0.03	0.045	0.024	0.018	0.01	0.03
3.75	0.019	0.014	0.063	0.005	0.009	0.009	0.032	0.063	0.032	0.011	0.032	0.026	0.045	0.035	0.039	0.014	0.023	0.043	0.031	0.051	0.039	0.018	0.019	0.026	0.036	0.055	0.034	0.021	0.021	0.025	0.042	0.052	0.02	0.022	0.015	0.021	0.042	0.046	0.04	0.016	0.018	0.023	0.038	0.05	0.026	0.016	0.011	0.024	0.045	0.055	0.032	0.022	0.03	0.022	0.042	0.05	0.039	0.011	0.004	0.022	0.04	0.032	0.04	0.013	0.018	0.012	0.045	0.051	0.038	0.018	0.019	0.019	0.037	0.045	0.031	0.028	0.024	0.026	0.014	0.017	0.03	0.018	0.018	0.028	0.024	0.027	0.037	0.008	0.019	0.013	0.044	0.036	0.025	0.016	0.013	0.024	0.044	0.035	0.035	0.027	0.022	0.027	0.044	0.044	0.025	0.018	0.028	0.02	0.052	0.044	0.038	0.026	0.017	0.024	0.038	0.034	0.032	0.026	0.014	0.017	0.04	0.049	0.028	0.019	0.04	0.022	0.042	0.055	0.025	0.017	0.036	0.018	0.035	0.045	0.039	0.018	0.01	0.025	0.038	0.042	0.024	0.022	0.024	0.026	0.036	0.033	0.037	0.019	0.016	0.031	0.032	0.047	0.026	0.017	0.009	0.033
4	0.022	0.015	0.064	0.005	0.009	0.01	0.035	0.069	0.034	0.011	0.032	0.024	0.05	0.039	0.043	0.015	0.024	0.044	0.037	0.055	0.044	0.019	0.02	0.024	0.041	0.061	0.037	0.021	0.022	0.027	0.046	0.056	0.021	0.023	0.016	0.025	0.046	0.052	0.044	0.018	0.017	0.024	0.042	0.053	0.029	0.016	0.016	0.024	0.054	0.062	0.035	0.022	0.032	0.023	0.046	0.057	0.043	0.011	0.007	0.022	0.044	0.037	0.045	0.013	0.018	0.012	0.051	0.059	0.043	0.017	0.02	0.019	0.041	0.054	0.034	0.029	0.025	0.026	0.015	0.019	0.035	0.018	0.019	0.028	0.027	0.028	0.044	0.009	0.019	0.017	0.048	0.044	0.028	0.014	0.013	0.025	0.048	0.041	0.041	0.027	0.021	0.026	0.048	0.05	0.029	0.02	0.028	0.025	0.057	0.05	0.042	0.026	0.018	0.023	0.042	0.036	0.039	0.029	0.015	0.018	0.043	0.053	0.032	0.02	0.039	0.022	0.045	0.062	0.028	0.017	0.033	0.017	0.04	0.049	0.043	0.019	0.011	0.025	0.041	0.045	0.029	0.021	0.025	0.025	0.042	0.035	0.042	0.019	0.016	0.032	0.036	0.053	0.027	0.018	0.01	0.033
4.25	0.027	0.018	0.063	0.005	0.009	0.01	0.039	0.075	0.039	0.011	0.032	0.025	0.057	0.044	0.048	0.016	0.024	0.045	0.039	0.061	0.048	0.02	0.019	0.026	0.046	0.068	0.043	0.022	0.021	0.028	0.05	0.062	0.026	0.024	0.015	0.023	0.05	0.057	0.049	0.017	0.019	0.024	0.046	0.061	0.032	0.017	0.016	0.025	0.058	0.067	0.041	0.023	0.031	0.024	0.054	0.065	0.049	0.011	0.005	0.022	0.05	0.041	0.05	0.013	0.017	0.012	0.056	0.065	0.045	0.017	0.02	0.019	0.046	0.056	0.039	0.029	0.025	0.026	0.018	0.022	0.036	0.019	0.019	0.03	0.032	0.037	0.046	0.008	0.02	0.015	0.053	0.049	0.03	0.016	0.014	0.023	0.053	0.043	0.043	0.028	0.023	0.025	0.05	0.054	0.032	0.02	0.03	0.02	0.065	0.056	0.048	0.025	0.018	0.026	0.046	0.041	0.043	0.026	0.017	0.017	0.048	0.059	0.037	0.02	0.04	0.021	0.05	0.069	0.03	0.018	0.036	0.017	0.043	0.054	0.049	0.019	0.01	0.024	0.046	0.052	0.031	0.019	0.023	0.023	0.046	0.036	0.048	0.02	0.017	0.032	0.04	0.058	0.032	0.022	0.009	0.034
4.5	0.028	0.02	0.065	0.005	0.009	0.01	0.043	0.084	0.048	0.011	0.032	0.024	0.063	0.051	0.054	0.016	0.025	0.045	0.044	0.067	0.057	0.02	0.021	0.027	0.051	0.074	0.051	0.022	0.021	0.028	0.056	0.068	0.029	0.024	0.016	0.023	0.055	0.062	0.054	0.018	0.019	0.025	0.052	0.067	0.035	0.017	0.012	0.023	0.065	0.074	0.045	0.022	0.033	0.024	0.06	0.072	0.054	0.011	0.004	0.024	0.056	0.046	0.058	0.013	0.02	0.012	0.062	0.072	0.052	0.017	0.019	0.019	0.053	0.063	0.045	0.028	0.025	0.027	0.02	0.024	0.043	0.018	0.019	0.028	0.035	0.039	0.051	0.008	0.02	0.018	0.062	0.055	0.033	0.016	0.015	0.023	0.06	0.048	0.048	0.028	0.023	0.026	0.058	0.059	0.033	0.02	0.03	0.027	0.071	0.063	0.055	0.027	0.019	0.026	0.051	0.044	0.047	0.029	0.017	0.018	0.053	0.066	0.041	0.019	0.041	0.021	0.057	0.077	0.036	0.018	0.036	0.018	0.048	0.061	0.053	0.02	0.011	0.024	0.052	0.056	0.033	0.023	0.023	0.024	0.051	0.042	0.053	0.019	0.017	0.036	0.044	0.066	0.036	0.021	0.012	0.036
4.75	0.034	0.023	0.065	0.005	0.009	0.01	0.048	0.091	0.051	0.012	0.031	0.026	0.071	0.055	0.06	0.016	0.025	0.046	0.05	0.077	0.06	0.02	0.02	0.026	0.058	0.083	0.056	0.022	0.023	0.029	0.063	0.078	0.032	0.024	0.017	0.024	0.062	0.07	0.061	0.019	0.017	0.026	0.058	0.075	0.038	0.017	0.015	0.025	0.075	0.08	0.051	0.023	0.033	0.024	0.068	0.08	0.063	0.012	0.005	0.025	0.063	0.052	0.066	0.014	0.019	0.013	0.07	0.079	0.057	0.017	0.02	0.017	0.058	0.069	0.05	0.03	0.025	0.027	0.023	0.026	0.046	0.017	0.018	0.028	0.039	0.044	0.058	0.008	0.017	0.015	0.068	0.062	0.038	0.013	0.018	0.026	0.067	0.055	0.055	0.028	0.022	0.029	0.065	0.066	0.037	0.023	0.03	0.024	0.081	0.07	0.059	0.028	0.019	0.026	0.059	0.052	0.05	0.026	0.014	0.019	0.058	0.074	0.046	0.022	0.041	0.022	0.064	0.085	0.04	0.019	0.036	0.017	0.057	0.07	0.059	0.019	0.013	0.026	0.057	0.062	0.039	0.023	0.026	0.026	0.056	0.047	0.059	0.019	0.015	0.033	0.051	0.071	0.04	0.021	0.014	0.033
5	0.036	0.025	0.066	0.006	0.009	0.01	0.054	0.1	0.056	0.01	0.031	0.024	0.076	0.065	0.068	0.016	0.026	0.047	0.055	0.082	0.067	0.021	0.021	0.029	0.064	0.094	0.06	0.023	0.023	0.031	0.07	0.089	0.035	0.025	0.016	0.024	0.069	0.08	0.071	0.018	0.017	0.026	0.065	0.081	0.042	0.018	0.016	0.025	0.083	0.093	0.058	0.024	0.035	0.026	0.075	0.091	0.069	0.011	0.006	0.023	0.072	0.057	0.073	0.013	0.018	0.012	0.076	0.091	0.064	0.018	0.021	0.019	0.063	0.074	0.054	0.029	0.026	0.028	0.027	0.032	0.051	0.019	0.019	0.028	0.045	0.049	0.064	0.008	0.021	0.018	0.074	0.069	0.042	0.017	0.014	0.029	0.072	0.06	0.06	0.029	0.024	0.028	0.07	0.072	0.043	0.02	0.029	0.025	0.092	0.076	0.067	0.028	0.019	0.026	0.064	0.058	0.058	0.025	0.019	0.02	0.063	0.084	0.051	0.021	0.041	0.023	0.069	0.095	0.045	0.019	0.038	0.019	0.063	0.076	0.067	0.02	0.01	0.027	0.063	0.07	0.045	0.022	0.025	0.028	0.061	0.052	0.064	0.021	0.015	0.035	0.052	0.079	0.043	0.021	0.012	0.036
5.25	0.043	0.03	0.066	0.005	0.01	0.01	0.06	0.104	0.063	0.012	0.033	0.024	0.087	0.071	0.076	0.016	0.026	0.047	0.062	0.095	0.074	0.021	0.022	0.028	0.072	0.105	0.068	0.024	0.024	0.032	0.078	0.097	0.038	0.025	0.017	0.026	0.078	0.087	0.075	0.02	0.019	0.028	0.072	0.094	0.047	0.017	0.016	0.026	0.09	0.101	0.065	0.025	0.036	0.027	0.084	0.101	0.075	0.012	0.007	0.024	0.082	0.066	0.082	0.014	0.018	0.012	0.086	0.098	0.072	0.017	0.02	0.019	0.071	0.082	0.06	0.03	0.026	0.026	0.032	0.036	0.057	0.019	0.019	0.027	0.049	0.052	0.071	0.008	0.018	0.016	0.082	0.079	0.047	0.016	0.014	0.024	0.084	0.068	0.068	0.029	0.028	0.033	0.079	0.077	0.049	0.02	0.032	0.024	0.103	0.088	0.075	0.028	0.019	0.027	0.07	0.062	0.064	0.029	0.017	0.02	0.074	0.096	0.06	0.02	0.04	0.022	0.076	0.109	0.052	0.018	0.038	0.018	0.066	0.087	0.077	0.02	0.011	0.027	0.07	0.077	0.049	0.02	0.024	0.027	0.07	0.057	0.071	0.023	0.018	0.037	0.065	0.089	0.049	0.02	0.01	0.037
5.5	0.047	0.035	0.067	0.006	0.01	0.01	0.067	0.118	0.071	0.011	0.033	0.025	0.095	0.083	0.087	0.018	0.027	0.047	0.07	0.107	0.085	0.022	0.022	0.028	0.081	0.116	0.077	0.024	0.023	0.033	0.087	0.107	0.046	0.025	0.017	0.027	0.084	0.098	0.084	0.02	0.018	0.03	0.082	0.106	0.052	0.017	0.014	0.025	0.1	0.112	0.072	0.025	0.035	0.027	0.097	0.114	0.084	0.013	0.006	0.023	0.093	0.073	0.093	0.014	0.018	0.013	0.097	0.108	0.086	0.018	0.021	0.02	0.077	0.092	0.068	0.028	0.026	0.027	0.034	0.039	0.066	0.022	0.02	0.03	0.058	0.063	0.085	0.009	0.02	0.018	0.089	0.087	0.053	0.016	0.017	0.027	0.092	0.077	0.077	0.03	0.026	0.031	0.085	0.088	0.053	0.022	0.03	0.024	0.117	0.094	0.083	0.029	0.019	0.027	0.078	0.076	0.073	0.029	0.017	0.02	0.08	0.107	0.07	0.021	0.042	0.021	0.087	0.12	0.061	0.019	0.037	0.018	0.075	0.097	0.083	0.02	0.012	0.027	0.079	0.088	0.054	0.024	0.023	0.026	0.077	0.062	0.081	0.02	0.02	0.038	0.067	0.098	0.055	0.024	0.014	0.038
5.75	0.053	0.039	0.066	0.005	0.01	0.01	0.076	0.126	0.08	0.012	0.034	0.026	0.108	0.094	0.092	0.018	0.027	0.05	0.079	0.118	0.094	0.022	0.022	0.03	0.09	0.131	0.086	0.025	0.025	0.032	0.098	0.12	0.051	0.026	0.018	0.027	0.095	0.106	0.098	0.02	0.02	0.029	0.092	0.118	0.057	0.02	0.015	0.027	0.111	0.124	0.083	0.025	0.035	0.027	0.106	0.127	0.094	0.012	0.004	0.027	0.104	0.083	0.104	0.014	0.018	0.013	0.107	0.118	0.092	0.018	0.021	0.02	0.085	0.098	0.076	0.028	0.026	0.027	0.04	0.046	0.07	0.019	0.019	0.029	0.068	0.067	0.094	0.008	0.021	0.018	0.102	0.1	0.057	0.014	0.019	0.024	0.1	0.085	0.085	0.032	0.026	0.037	0.096	0.095	0.056	0.021	0.033	0.029	0.133	0.106	0.091	0.03	0.019	0.029	0.09	0.08	0.079	0.028	0.017	0.02	0.09	0.12	0.075	0.02	0.042	0.019	0.097	0.131	0.067	0.019	0.039	0.018	0.085	0.11	0.094	0.02	0.012	0.028	0.084	0.093	0.06	0.023	0.025	0.027	0.084	0.071	0.094	0.021	0.021	0.041	0.074	0.108	0.06	0.02	0.014	0.04
6	0.059	0.044	0.068	0.006	0.01	0.01	0.082	0.139	0.089	0.013	0.034	0.025	0.123	0.107	0.102	0.019	0.028	0.05	0.088	0.13	0.108	0.022	0.023	0.03	0.1	0.145	0.098	0.026	0.025	0.033	0.11	0.136	0.056	0.028	0.018	0.028	0.108	0.126	0.109	0.021	0.022	0.031	0.104	0.128	0.066	0.021	0.017	0.028	0.123	0.136	0.093	0.026	0.035	0.028	0.119	0.145	0.105	0.012	0.006	0.027	0.115	0.092	0.119	0.014	0.018	0.013	0.119	0.132	0.105	0.019	0.021	0.02	0.093	0.11	0.084	0.029	0.025	0.027	0.046	0.05	0.08	0.021	0.019	0.03	0.081	0.073	0.103	0.009	0.019	0.02	0.114	0.111	0.063	0.019	0.017	0.028	0.116	0.099	0.099	0.031	0.028	0.037	0.106	0.106	0.066	0.023	0.033	0.027	0.151	0.118	0.102	0.026	0.02	0.03	0.093	0.09	0.091	0.027	0.018	0.021	0.1	0.131	0.087	0.02	0.042	0.023	0.105	0.146	0.076	0.019	0.037	0.02	0.094	0.122	0.108	0.022	0.011	0.03	0.094	0.108	0.067	0.024	0.025	0.029	0.1	0.079	0.101	0.023	0.018	0.038	0.086	0.119	0.07	0.022	0.014	0.039
6.25	0.067	0.054	0.068	0.006	0.01	0.011	0.092	0.154	0.101	0.012	0.035	0.025	0.138	0.118	0.114	0.018	0.029	0.053	0.099	0.144	0.118	0.024	0.024	0.032	0.112	0.163	0.113	0.026	0.026	0.034	0.125	0.151	0.065	0.029	0.019	0.029	0.119	0.141	0.118	0.021	0.021	0.031	0.114	0.143	0.076	0.021	0.016	0.026	0.133	0.148	0.106	0.026	0.037	0.031	0.131	0.157	0.12	0.012	0.007	0.026	0.131	0.105	0.132	0.013	0.019	0.013	0.132	0.147	0.115	0.018	0.02	0.018	0.104	0.12	0.095	0.03	0.026	0.028	0.054	0.058	0.088	0.02	0.019	0.03	0.106	0.083	0.115	0.009	0.02	0.02	0.13	0.124	0.073	0.017	0.018	0.03	0.124	0.113	0.113	0.034	0.029	0.037	0.115	0.118	0.072	0.023	0.033	0.027	0.165	0.138	0.115	0.03	0.021	0.031	0.105	0.101	0.103	0.027	0.021	0.022	0.11	0.145	0.097	0.022	0.043	0.024	0.115	0.164	0.084	0.019	0.039	0.019	0.105	0.132	0.119	0.021	0.013	0.029	0.109	0.12	0.075	0.025	0.025	0.028	0.106	0.089	0.118	0.023	0.017	0.044	0.095	0.131	0.079	0.018	0.016	0.042
6.5	0.074	0.059	0.071	0.006	0.011	0.011	0.104	0.166	0.115	0.013	0.031	0.024	0.15	0.13	0.127	0.019	0.029	0.054	0.111	0.157	0.132	0.024	0.025	0.032	0.126	0.181	0.126	0.027	0.026	0.036	0.138	0.167	0.074	0.029	0.019	0.031	0.129	0.153	0.135	0.022	0.022	0.032	0.128	0.159	0.082	0.02	0.018	0.027	0.152	0.168	0.119	0.027	0.037	0.029	0.149	0.177	0.134	0.012	0.006	0.025	0.147	0.118	0.15	0.014	0.018	0.012	0.144	0.162	0.133	0.019	0.02	0.02	0.112	0.131	0.109	0.03	0.027	0.027	0.059	0.066	0.098	0.019	0.02	0.029	0.131	0.096	0.126	0.009	0.021	0.019	0.137	0.144	0.078	0.015	0.017	0.025	0.14	0.122	0.122	0.034	0.029	0.04	0.127	0.131	0.082	0.023	0.034	0.028	0.185	0.154	0.126	0.031	0.02	0.032	0.122	0.111	0.115	0.03	0.02	0.025	0.124	0.162	0.109	0.021	0.044	0.023	0.128	0.181	0.093	0.019	0.039	0.02	0.115	0.149	0.137	0.021	0.014	0.03	0.12	0.133	0.086	0.024	0.025	0.028	0.118	0.096	0.13	0.024	0.018	0.044	0.101	0.148	0.087	0.025	0.016	0.045
6.75	0.082	0.065	0.069	0.006	0.011	0.011	0.114	0.18	0.128	0.012	0.033	0.027	0.167	0.147	0.141	0.02	0.03	0.056	0.118	0.176	0.146	0.026	0.025	0.034	0.142	0.2	0.142	0.027	0.028	0.036	0.153	0.185	0.08	0.03	0.02	0.03	0.147	0.166	0.15	0.024	0.021	0.034	0.143	0.173	0.093	0.022	0.017	0.027	0.163	0.186	0.129	0.028	0.038	0.032	0.165	0.196	0.149	0.012	0.005	0.028	0.165	0.13	0.168	0.014	0.019	0.013	0.16	0.18	0.152	0.018	0.021	0.02	0.123	0.142	0.119	0.031	0.027	0.028	0.066	0.071	0.111	0.021	0.02	0.029	0.157	0.107	0.143	0.008	0.022	0.019	0.151	0.157	0.092	0.017	0.017	0.029	0.156	0.131	0.131	0.036	0.032	0.042	0.138	0.141	0.09	0.022	0.035	0.028	0.204	0.171	0.143	0.032	0.018	0.032	0.134	0.125	0.135	0.03	0.02	0.026	0.138	0.177	0.123	0.021	0.044	0.025	0.141	0.201	0.105	0.02	0.04	0.019	0.129	0.163	0.152	0.023	0.013	0.031	0.131	0.148	0.095	0.025	0.027	0.029	0.127	0.109	0.137	0.024	0.019	0.044	0.11	0.166	0.101	0.023	0.014	0.045
7	0.097	0.074	0.072	0.006	0.011	0.011	0.124	0.195	0.143	0.013	0.034	0.026	0.185	0.164	0.157	0.02	0.031	0.057	0.131	0.196	0.164	0.025	0.028	0.035	0.156	0.222	0.156	0.028	0.029	0.037	0.169	0.206	0.095	0.035	0.02	0.032	0.164	0.187	0.164	0.024	0.022	0.035	0.159	0.196	0.102	0.021	0.014	0.03	0.185	0.203	0.145	0.029	0.038	0.032	0.185	0.222	0.169	0.012	0.009	0.029	0.185	0.141	0.187	0.014	0.019	0.013	0.176	0.201	0.167	0.019	0.021	0.02	0.133	0.159	0.131	0.031	0.028	0.028	0.077	0.081	0.124	0.022	0.019	0.032	0.18	0.12	0.158	0.009	0.019	0.021	0.172	0.18	0.089	0.019	0.014	0.032	0.172	0.15	0.15	0.037	0.032	0.043	0.154	0.157	0.098	0.025	0.033	0.035	0.228	0.185	0.16	0.033	0.022	0.032	0.143	0.144	0.144	0.031	0.02	0.023	0.151	0.198	0.136	0.022	0.044	0.025	0.156	0.222	0.119	0.019	0.04	0.019	0.147	0.179	0.166	0.022	0.013	0.031	0.146	0.16	0.102	0.027	0.03	0.03	0.143	0.122	0.164	0.024	0.019	0.045	0.123	0.18	0.118	0.029	0.015	0.047
7.25	0.105	0.083	0.073	0.007	0.011	0.01	0.141	0.213	0.158	0.013	0.033	0.026	0.206	0.184	0.176	0.021	0.032	0.058	0.145	0.215	0.181	0.027	0.026	0.036	0.174	0.246	0.171	0.029	0.029	0.04	0.188	0.227	0.103	0.034	0.021	0.03	0.182	0.21	0.185	0.025	0.022	0.037	0.176	0.214	0.117	0.022	0.016	0.03	0.204	0.228	0.163	0.029	0.039	0.032	0.205	0.237	0.186	0.013	0.009	0.03	0.203	0.157	0.204	0.015	0.02	0.013	0.195	0.217	0.185	0.018	0.021	0.021	0.146	0.174	0.149	0.031	0.028	0.028	0.085	0.091	0.139	0.021	0.02	0.031	0.2	0.128	0.174	0.009	0.021	0.02	0.191	0.199	0.102	0.018	0.016	0.031	0.192	0.169	0.169	0.039	0.034	0.045	0.169	0.171	0.113	0.024	0.034	0.029	0.25	0.209	0.177	0.033	0.022	0.034	0.157	0.154	0.158	0.029	0.019	0.026	0.167	0.219	0.15	0.021	0.045	0.024	0.172	0.247	0.136	0.021	0.04	0.019	0.166	0.202	0.186	0.024	0.013	0.032	0.163	0.177	0.11	0.027	0.027	0.03	0.159	0.134	0.183	0.026	0.022	0.046	0.136	0.2	0.13	0.028	0.014	0.048
7.5	0.119	0.092	0.074	0.006	0.011	0.011	0.155	0.233	0.177	0.013	0.034	0.025	0.23	0.206	0.193	0.022	0.032	0.06	0.162	0.239	0.203	0.028	0.027	0.038	0.193	0.272	0.193	0.029	0.03	0.042	0.206	0.248	0.12	0.037	0.021	0.031	0.198	0.224	0.204	0.025	0.026	0.039	0.196	0.237	0.127	0.024	0.018	0.03	0.224	0.245	0.179	0.03	0.04	0.034	0.224	0.275	0.207	0.012	0.008	0.03	0.224	0.175	0.228	0.014	0.02	0.013	0.216	0.243	0.201	0.018	0.021	0.021	0.158	0.195	0.163	0.031	0.027	0.028	0.097	0.106	0.152	0.02	0.021	0.03	0.225	0.145	0.195	0.01	0.023	0.019	0.218	0.201	0.115	0.017	0.018	0.032	0.21	0.182	0.182	0.041	0.036	0.051	0.185	0.187	0.124	0.025	0.038	0.033	0.273	0.233	0.198	0.034	0.022	0.036	0.17	0.173	0.174	0.03	0.021	0.025	0.187	0.243	0.17	0.021	0.045	0.023	0.189	0.271	0.151	0.02	0.04	0.019	0.178	0.22	0.206	0.024	0.015	0.033	0.181	0.2	0.127	0.029	0.027	0.028	0.175	0.149	0.207	0.027	0.019	0.049	0.15	0.218	0.137	0.023	0.016	0.051
7.75	0.138	0.102	0.076	0.006	0.011	0.011	0.17	0.251	0.195	0.013	0.032	0.027	0.253	0.226	0.212	0.022	0.033	0.063	0.177	0.261	0.223	0.03	0.029	0.038	0.213	0.3	0.214	0.031	0.032	0.043	0.229	0.277	0.132	0.036	0.021	0.032	0.221	0.25	0.224	0.027	0.022	0.041	0.212	0.256	0.143	0.022	0.015	0.031	0.247	0.279	0.198	0.031	0.04	0.035	0.249	0.306	0.225	0.012	0.007	0.03	0.246	0.196	0.251	0.014	0.019	0.013	0.237	0.267	0.223	0.018	0.022	0.022	0.174	0.212	0.181	0.031	0.027	0.028	0.108	0.114	0.171	0.024	0.02	0.031	0.245	0.163	0.217	0.009	0.021	0.023	0.242	0.24	0.128	0.018	0.017	0.031	0.233	0.199	0.199	0.043	0.037	0.05	0.206	0.205	0.138	0.027	0.039	0.03	0.303	0.256	0.214	0.034	0.022	0.037	0.189	0.2	0.189	0.032	0.019	0.026	0.206	0.267	0.189	0.025	0.045	0.026	0.207	0.3	0.172	0.02	0.04	0.02	0.199	0.245	0.226	0.024	0.015	0.036	0.197	0.219	0.134	0.026	0.03	0.031	0.198	0.171	0.224	0.027	0.022	0.05	0.167	0.244	0.155	0.024	0.017	0.05
8	0.154	0.116	0.076	0.006	0.011	0.011	0.19	0.274	0.213	0.013	0.035	0.027	0.284	0.256	0.236	0.024	0.034	0.065	0.196	0.289	0.249	0.029	0.029	0.039	0.236	0.332	0.234	0.031	0.032	0.045	0.251	0.304	0.145	0.037	0.022	0.034	0.247	0.283	0.251	0.027	0.023	0.043	0.238	0.28	0.157	0.025	0.017	0.03	0.278	0.305	0.223	0.033	0.043	0.037	0.279	0.336	0.25	0.013	0.005	0.029	0.275	0.217	0.279	0.015	0.021	0.013	0.262	0.296	0.245	0.019	0.023	0.02	0.193	0.228	0.194	0.031	0.028	0.028	0.12	0.131	0.188	0.021	0.02	0.032	0.265	0.184	0.233	0.009	0.021	0.02	0.274	0.258	0.147	0.017	0.015	0.033	0.259	0.223	0.223	0.045	0.04	0.054	0.221	0.234	0.149	0.026	0.036	0.03	0.333	0.294	0.231	0.035	0.024	0.038	0.213	0.217	0.216	0.03	0.023	0.028	0.229	0.297	0.21	0.021	0.046	0.025	0.23	0.329	0.19	0.02	0.042	0.02	0.218	0.266	0.254	0.024	0.016	0.036	0.223	0.247	0.154	0.029	0.028	0.03	0.216	0.184	0.237	0.029	0.018	0.055	0.19	0.272	0.171	0.025	0.017	0.057
8.25	0.17	0.125	0.077	0.006	0.012	0.012	0.208	0.295	0.232	0.013	0.034	0.025	0.312	0.278	0.258	0.024	0.036	0.068	0.216	0.314	0.274	0.031	0.031	0.042	0.26	0.367	0.258	0.033	0.033	0.046	0.28	0.337	0.16	0.039	0.024	0.035	0.272	0.305	0.279	0.029	0.024	0.043	0.262	0.314	0.172	0.024	0.017	0.033	0.311	0.35	0.249	0.034	0.042	0.038	0.308	0.372	0.276	0.013	0.007	0.033	0.307	0.237	0.31	0.015	0.02	0.013	0.279	0.328	0.267	0.019	0.022	0.021	0.214	0.245	0.216	0.032	0.029	0.028	0.135	0.146	0.209	0.019	0.021	0.033	0.288	0.205	0.261	0.01	0.023	0.022	0.294	0.3	0.163	0.017	0.016	0.033	0.29	0.246	0.246	0.048	0.041	0.056	0.243	0.249	0.167	0.027	0.04	0.031	0.365	0.327	0.254	0.037	0.024	0.039	0.233	0.239	0.236	0.03	0.022	0.029	0.253	0.325	0.231	0.023	0.045	0.025	0.254	0.365	0.209	0.02	0.041	0.02	0.239	0.298	0.277	0.024	0.016	0.038	0.247	0.272	0.169	0.029	0.029	0.032	0.242	0.196	0.267	0.027	0.02	0.055	0.205	0.299	0.196	0.028	0.017	0.056
8.5	0.188	0.14	0.083	0.006	0.011	0.011	0.223	0.324	0.262	0.013	0.034	0.026	0.347	0.307	0.287	0.025	0.038	0.069	0.235	0.344	0.308	0.032	0.034	0.043	0.286	0.402	0.291	0.032	0.035	0.049	0.307	0.376	0.18	0.041	0.025	0.035	0.298	0.34	0.305	0.027	0.026	0.046	0.29	0.349	0.195	0.025	0.018	0.035	0.338	0.377	0.271	0.035	0.044	0.041	0.338	0.406	0.309	0.013	0.007	0.035	0.337	0.262	0.336	0.014	0.021	0.013	0.318	0.36	0.3	0.019	0.022	0.02	0.232	0.28	0.241	0.032	0.028	0.029	0.152	0.167	0.234	0.022	0.02	0.032	0.318	0.227	0.289	0.009	0.02	0.019	0.323	0.327	0.18	0.019	0.019	0.034	0.31	0.271	0.271	0.051	0.044	0.064	0.267	0.283	0.183	0.026	0.04	0.031	0.399	0.367	0.282	0.038	0.024	0.041	0.255	0.266	0.267	0.031	0.02	0.027	0.28	0.36	0.258	0.022	0.043	0.027	0.278	0.394	0.238	0.02	0.04	0.021	0.26	0.326	0.302	0.025	0.017	0.041	0.263	0.302	0.186	0.027	0.031	0.031	0.263	0.227	0.311	0.028	0.02	0.055	0.229	0.326	0.219	0.026	0.017	0.058
8.75	0.207	0.155	0.086	0.007	0.012	0.011	0.241	0.352	0.283	0.013	0.033	0.026	0.385	0.338	0.315	0.025	0.04	0.074	0.26	0.377	0.332	0.032	0.034	0.042	0.318	0.437	0.32	0.035	0.037	0.051	0.34	0.411	0.194	0.043	0.026	0.036	0.328	0.367	0.333	0.029	0.025	0.049	0.323	0.379	0.21	0.026	0.017	0.036	0.369	0.404	0.301	0.037	0.045	0.041	0.379	0.433	0.337	0.013	0.009	0.036	0.376	0.289	0.376	0.015	0.02	0.014	0.346	0.391	0.324	0.018	0.022	0.022	0.254	0.306	0.264	0.032	0.028	0.029	0.165	0.183	0.255	0.019	0.02	0.031	0.35	0.249	0.32	0.009	0.022	0.023	0.351	0.365	0.197	0.018	0.014	0.035	0.343	0.297	0.297	0.054	0.046	0.064	0.295	0.296	0.199	0.028	0.04	0.032	0.431	0.401	0.308	0.038	0.024	0.043	0.279	0.283	0.296	0.031	0.026	0.028	0.311	0.393	0.288	0.021	0.046	0.027	0.307	0.432	0.258	0.021	0.043	0.019	0.292	0.36	0.345	0.025	0.016	0.041	0.293	0.334	0.206	0.03	0.029	0.031	0.297	0.246	0.322	0.026	0.026	0.06	0.247	0.361	0.239	0.034	0.016	0.061
9	0.225	0.173	0.087	0.006	0.012	0.012	0.269	0.383	0.318	0.013	0.035	0.027	0.419	0.375	0.342	0.026	0.04	0.076	0.284	0.41	0.371	0.036	0.037	0.046	0.348	0.479	0.353	0.037	0.037	0.052	0.377	0.437	0.221	0.044	0.026	0.038	0.365	0.409	0.363	0.03	0.028	0.05	0.35	0.41	0.235	0.027	0.021	0.038	0.397	0.441	0.335	0.037	0.046	0.043	0.404	0.451	0.369	0.013	0.009	0.036	0.411	0.32	0.419	0.015	0.02	0.014	0.389	0.418	0.36	0.019	0.023	0.02	0.28	0.333	0.293	0.032	0.028	0.029	0.19	0.209	0.28	0.023	0.019	0.03	0.377	0.271	0.36	0.01	0.022	0.024	0.368	0.421	0.219	0.02	0.018	0.034	0.382	0.332	0.332	0.058	0.05	0.071	0.322	0.319	0.22	0.027	0.042	0.03	0.464	0.443	0.336	0.042	0.025	0.045	0.321	0.315	0.336	0.032	0.024	0.029	0.344	0.429	0.311	0.023	0.047	0.024	0.337	0.466	0.291	0.021	0.043	0.021	0.323	0.395	0.362	0.025	0.017	0.042	0.335	0.359	0.231	0.03	0.028	0.032	0.313	0.281	0.378	0.028	0.028	0.064	0.284	0.375	0.274	0.029	0.015	0.065
9.25	0.254	0.19	0.091	0.007	0.013	0.012	0.287	0.415	0.35	0.014	0.034	0.026	0.455	0.409	0.378	0.028	0.042	0.079	0.312	0.446	0.409	0.036	0.036	0.048	0.383	0.517	0.381	0.035	0.039	0.056	0.404	0.474	0.242	0.047	0.026	0.039	0.401	0.444	0.4	0.031	0.029	0.055	0.389	0.444	0.263	0.028	0.018	0.037	0.438	0.473	0.372	0.039	0.046	0.045	0.444	0.511	0.411	0.014	0.008	0.036	0.446	0.353	0.452	0.015	0.021	0.014	0.423	0.477	0.393	0.02	0.023	0.022	0.306	0.359	0.316	0.031	0.028	0.03	0.209	0.226	0.315	0.021	0.02	0.03	0.413	0.301	0.379	0.01	0.023	0.022	0.422	0.439	0.246	0.019	0.015	0.035	0.406	0.361	0.361	0.063	0.056	0.079	0.346	0.355	0.239	0.028	0.046	0.039	0.504	0.473	0.365	0.04	0.027	0.045	0.347	0.346	0.35	0.034	0.026	0.032	0.378	0.459	0.343	0.023	0.046	0.026	0.367	0.501	0.322	0.022	0.041	0.021	0.363	0.432	0.405	0.027	0.017	0.044	0.367	0.396	0.269	0.032	0.03	0.033	0.351	0.311	0.393	0.027	0.027	0.066	0.306	0.419	0.289	0.026	0.018	0.07
9.5	0.272	0.209	0.096	0.006	0.012	0.012	0.316	0.45	0.385	0.013	0.034	0.025	0.492	0.443	0.407	0.03	0.045	0.081	0.344	0.485	0.444	0.038	0.037	0.05	0.422	0.55	0.422	0.039	0.042	0.059	0.447	0.519	0.265	0.048	0.027	0.04	0.436	0.482	0.424	0.033	0.029	0.059	0.424	0.48	0.287	0.029	0.019	0.036	0.475	0.522	0.4	0.041	0.048	0.048	0.495	0.527	0.442	0.014	0.008	0.038	0.485	0.381	0.491	0.015	0.021	0.014	0.452	0.494	0.43	0.019	0.023	0.023	0.336	0.393	0.349	0.031	0.028	0.03	0.236	0.251	0.345	0.02	0.021	0.03	0.449	0.345	0.422	0.011	0.022	0.021	0.474	0.465	0.27	0.019	0.02	0.035	0.446	0.392	0.392	0.066	0.058	0.083	0.382	0.404	0.269	0.028	0.045	0.033	0.536	0.522	0.404	0.044	0.028	0.048	0.372	0.384	0.382	0.037	0.024	0.032	0.409	0.497	0.377	0.023	0.047	0.025	0.402	0.533	0.354	0.021	0.045	0.02	0.381	0.465	0.437	0.026	0.018	0.044	0.383	0.419	0.293	0.032	0.029	0.033	0.396	0.342	0.43	0.032	0.024	0.074	0.335	0.466	0.328	0.029	0.019	0.076
9.75	0.3	0.23	0.1	0.007	0.013	0.012	0.341	0.478	0.415	0.014	0.033	0.027	0.53	0.484	0.441	0.032	0.045	0.087	0.374	0.521	0.479	0.04	0.04	0.052	0.452	0.585	0.451	0.041	0.044	0.063	0.477	0.554	0.299	0.05	0.028	0.043	0.47	0.517	0.465	0.034	0.032	0.061	0.451	0.514	0.324	0.029	0.019	0.04	0.502	0.546	0.434	0.042	0.05	0.048	0.527	0.564	0.482	0.014	0.01	0.037	0.52	0.421	0.531	0.015	0.021	0.015	0.489	0.545	0.462	0.02	0.023	0.023	0.368	0.425	0.378	0.032	0.028	0.029	0.257	0.279	0.375	0.024	0.022	0.032	0.475	0.362	0.441	0.01	0.021	0.022	0.495	0.515	0.289	0.018	0.016	0.036	0.492	0.436	0.436	0.07	0.061	0.089	0.408	0.406	0.307	0.03	0.043	0.034	0.571	0.552	0.434	0.044	0.027	0.05	0.417	0.412	0.435	0.033	0.025	0.032	0.444	0.535	0.412	0.025	0.049	0.026	0.434	0.57	0.388	0.021	0.045	0.021	0.42	0.501	0.455	0.028	0.017	0.049	0.427	0.47	0.316	0.031	0.032	0.035	0.426	0.373	0.478	0.03	0.026	0.072	0.364	0.503	0.353	0.028	0.018	0.076
10	0.328	0.252	0.105	0.007	0.013	0.012	0.374	0.507	0.454	0.013	0.035	0.028	0.573	0.524	0.474	0.032	0.047	0.092	0.412	0.557	0.514	0.044	0.041	0.054	0.497	0.629	0.493	0.042	0.046	0.065	0.517	0.594	0.32	0.051	0.029	0.046	0.509	0.553	0.498	0.035	0.034	0.066	0.491	0.549	0.355	0.029	0.024	0.039	0.564	0.593	0.474	0.043	0.052	0.054	0.555	0.613	0.513	0.015	0.01	0.042	0.554	0.462	0.567	0.015	0.021	0.015	0.513	0.568	0.503	0.019	0.023	0.02	0.397	0.465	0.418	0.032	0.029	0.03	0.282	0.303	0.412	0.024	0.021	0.03	0.521	0.402	0.495	0.011	0.023	0.024	0.53	0.536	0.31	0.018	0.02	0.033	0.516	0.446	0.446	0.076	0.067	0.094	0.439	0.464	0.339	0.031	0.049	0.037	0.608	0.587	0.47	0.048	0.028	0.052	0.434	0.456	0.457	0.033	0.028	0.033	0.484	0.566	0.444	0.024	0.049	0.026	0.473	0.605	0.423	0.022	0.045	0.021	0.462	0.54	0.517	0.028	0.018	0.05	0.475	0.501	0.341	0.035	0.029	0.036	0.469	0.398	0.501	0.034	0.025	0.083	0.399	0.554	0.389	0.031	0.02	0.085
10.25	0.367	0.278	0.11	0.007	0.013	0.012	0.405	0.532	0.491	0.014	0.033	0.027	0.603	0.558	0.507	0.033	0.049	0.096	0.446	0.594	0.558	0.046	0.043	0.056	0.528	0.656	0.52	0.043	0.047	0.069	0.547	0.623	0.356	0.054	0.03	0.046	0.545	0.584	0.528	0.037	0.033	0.072	0.53	0.572	0.395	0.031	0.02	0.042	0.596	0.619	0.509	0.045	0.052	0.054	0.6	0.655	0.552	0.014	0.008	0.041	0.593	0.495	0.613	0.015	0.02	0.015	0.558	0.61	0.53	0.021	0.023	0.021	0.43	0.499	0.447	0.033	0.029	0.03	0.311	0.338	0.446	0.022	0.021	0.031	0.559	0.444	0.531	0.011	0.021	0.024	0.569	0.582	0.342	0.019	0.022	0.035	0.557	0.483	0.483	0.081	0.067	0.108	0.481	0.502	0.371	0.031	0.049	0.034	0.647	0.635	0.501	0.051	0.027	0.056	0.481	0.492	0.502	0.035	0.03	0.037	0.518	0.598	0.476	0.025	0.05	0.025	0.507	0.639	0.464	0.022	0.047	0.022	0.495	0.579	0.542	0.028	0.018	0.053	0.503	0.544	0.375	0.031	0.03	0.035	0.515	0.441	0.54	0.032	0.028	0.086	0.441	0.584	0.424	0.026	0.018	0.091
10.5	0.405	0.308	0.116	0.007	0.013	0.012	0.445	0.567	0.526	0.014	0.036	0.028	0.65	0.592	0.542	0.035	0.053	0.101	0.487	0.623	0.584	0.047	0.046	0.061	0.565	0.697	0.55	0.048	0.051	0.074	0.589	0.66	0.385	0.054	0.032	0.048	0.568	0.631	0.567	0.041	0.037	0.076	0.552	0.615	0.422	0.03	0.019	0.044	0.618	0.654	0.536	0.048	0.052	0.056	0.642	0.676	0.59	0.014	0.009	0.043	0.635	0.521	0.646	0.015	0.022	0.015	0.591	0.656	0.559	0.02	0.024	0.022	0.465	0.521	0.479	0.033	0.03	0.03	0.347	0.369	0.484	0.021	0.021	0.032	0.61	0.476	0.548	0.01	0.023	0.026	0.6	0.621	0.395	0.018	0.015	0.033	0.593	0.53	0.53	0.087	0.074	0.11	0.516	0.516	0.385	0.03	0.05	0.039	0.677	0.686	0.542	0.051	0.031	0.059	0.524	0.522	0.548	0.035	0.028	0.039	0.559	0.633	0.515	0.027	0.049	0.025	0.539	0.674	0.499	0.022	0.045	0.022	0.526	0.622	0.561	0.029	0.018	0.055	0.527	0.579	0.42	0.036	0.03	0.036	0.563	0.491	0.57	0.035	0.031	0.091	0.466	0.613	0.465	0.032	0.02	0.094
10.75	0.446	0.34	0.123	0.007	0.013	0.013	0.485	0.591	0.573	0.013	0.035	0.026	0.682	0.632	0.571	0.036	0.055	0.108	0.526	0.662	0.628	0.052	0.048	0.062	0.605	0.733	0.589	0.05	0.054	0.08	0.625	0.707	0.426	0.058	0.033	0.049	0.624	0.675	0.604	0.039	0.036	0.079	0.609	0.663	0.461	0.032	0.022	0.045	0.672	0.685	0.578	0.05	0.055	0.06	0.704	0.704	0.624	0.015	0.006	0.046	0.663	0.559	0.685	0.015	0.02	0.015	0.623	0.664	0.603	0.02	0.024	0.021	0.492	0.567	0.509	0.034	0.03	0.032	0.374	0.417	0.524	0.021	0.021	0.031	0.64	0.511	0.594	0.011	0.024	0.023	0.641	0.669	0.423	0.018	0.024	0.038	0.624	0.562	0.562	0.092	0.081	0.119	0.546	0.56	0.428	0.032	0.049	0.041	0.716	0.71	0.563	0.054	0.03	0.061	0.531	0.554	0.552	0.035	0.029	0.037	0.59	0.666	0.541	0.027	0.048	0.027	0.574	0.713	0.542	0.022	0.046	0.022	0.568	0.659	0.596	0.03	0.019	0.057	0.581	0.621	0.449	0.037	0.032	0.035	0.574	0.526	0.622	0.034	0.03	0.098	0.518	0.658	0.512	0.031	0.02	0.101
11	0.479	0.375	0.131	0.007	0.013	0.012	0.517	0.617	0.603	0.014	0.036	0.026	0.727	0.673	0.607	0.04	0.058	0.114	0.559	0.693	0.664	0.052	0.051	0.067	0.632	0.761	0.627	0.051	0.057	0.083	0.661	0.727	0.455	0.06	0.034	0.054	0.645	0.695	0.636	0.044	0.039	0.086	0.64	0.693	0.506	0.035	0.022	0.049	0.673	0.724	0.616	0.052	0.057	0.062	0.694	0.741	0.648	0.015	0.011	0.047	0.704	0.596	0.724	0.016	0.02	0.016	0.657	0.721	0.637	0.018	0.024	0.024	0.521	0.59	0.548	0.035	0.03	0.031	0.418	0.445	0.555	0.022	0.022	0.032	0.667	0.552	0.634	0.011	0.024	0.026	0.696	0.691	0.452	0.021	0.017	0.039	0.642	0.593	0.593	0.101	0.087	0.126	0.604	0.585	0.491	0.032	0.052	0.038	0.749	0.732	0.588	0.058	0.032	0.065	0.567	0.598	0.586	0.036	0.032	0.042	0.623	0.698	0.58	0.024	0.051	0.025	0.612	0.735	0.566	0.022	0.048	0.021	0.61	0.691	0.647	0.029	0.02	0.06	0.632	0.696	0.48	0.039	0.031	0.036	0.626	0.553	0.644	0.032	0.033	0.105	0.565	0.698	0.542	0.038	0.02	0.108
11.25	0.52	0.413	0.139	0.007	0.013	0.013	0.554	0.65	0.632	0.013	0.033	0.027	0.757	0.707	0.634	0.041	0.06	0.121	0.589	0.73	0.698	0.054	0.054	0.07	0.674	0.791	0.672	0.056	0.061	0.088	0.699	0.764	0.499	0.064	0.035	0.054	0.688	0.729	0.657	0.045	0.04	0.093	0.667	0.699	0.531	0.036	0.021	0.051	0.709	0.762	0.643	0.055	0.059	0.068	0.768	0.769	0.698	0.014	0.008	0.049	0.748	0.63	0.759	0.016	0.021	0.015	0.687	0.762	0.665	0.021	0.023	0.023	0.554	0.602	0.584	0.034	0.03	0.031	0.46	0.49	0.586	0.021	0.021	0.034	0.697	0.586	0.652	0.011	0.023	0.027	0.712	0.733	0.476	0.021	0.023	0.039	0.683	0.626	0.626	0.108	0.095	0.13	0.623	0.622	0.527	0.032	0.054	0.046	0.779	0.754	0.636	0.058	0.031	0.069	0.592	0.63	0.619	0.035	0.034	0.042	0.663	0.729	0.615	0.025	0.048	0.025	0.646	0.77	0.603	0.023	0.047	0.021	0.623	0.721	0.68	0.031	0.021	0.063	0.642	0.707	0.509	0.042	0.032	0.037	0.644	0.602	0.674	0.035	0.03	0.113	0.572	0.734	0.571	0.032	0.021	0.116
11.5	0.55	0.448	0.148	0.006	0.013	0.013	0.569	0.676	0.681	0.014	0.035	0.027	0.79	0.738	0.666	0.044	0.064	0.129	0.615	0.759	0.735	0.059	0.057	0.073	0.711	0.822	0.688	0.055	0.063	0.091	0.728	0.797	0.524	0.067	0.039	0.058	0.718	0.761	0.699	0.046	0.043	0.098	0.722	0.744	0.571	0.035	0.025	0.054	0.768	0.745	0.683	0.059	0.062	0.072	0.765	0.812	0.725	0.016	0.008	0.052	0.774	0.662	0.796	0.015	0.02	0.015	0.72	0.767	0.709	0.021	0.024	0.025	0.587	0.651	0.611	0.034	0.029	0.031	0.49	0.525	0.632	0.022	0.022	0.033	0.741	0.628	0.694	0.011	0.023	0.025	0.748	0.749	0.531	0.019	0.022	0.043	0.727	0.643	0.643	0.113	0.103	0.165	0.624	0.654	0.533	0.033	0.054	0.042	0.802	0.799	0.655	0.064	0.034	0.072	0.618	0.682	0.659	0.036	0.033	0.045	0.685	0.757	0.642	0.024	0.049	0.025	0.682	0.805	0.646	0.024	0.048	0.021	0.663	0.752	0.716	0.032	0.022	0.067	0.7	0.722	0.564	0.042	0.038	0.038	0.686	0.65	0.692	0.034	0.032	0.122	0.597	0.756	0.603	0.042	0.022	0.126
11.75	0.585	0.489	0.158	0.007	0.014	0.013	0.607	0.704	0.708	0.014	0.035	0.026	0.831	0.776	0.701	0.046	0.067	0.137	0.656	0.79	0.767	0.065	0.06	0.078	0.74	0.866	0.72	0.059	0.068	0.102	0.76	0.829	0.577	0.072	0.039	0.062	0.753	0.799	0.711	0.048	0.046	0.106	0.743	0.784	0.631	0.037	0.026	0.055	0.78	0.793	0.713	0.06	0.062	0.075	0.807	0.819	0.756	0.016	0.009	0.054	0.802	0.704	0.818	0.016	0.021	0.015	0.762	0.793	0.729	0.021	0.023	0.022	0.618	0.67	0.648	0.033	0.03	0.031	0.53	0.568	0.663	0.024	0.021	0.033	0.785	0.677	0.735	0.011	0.022	0.026	0.795	0.786	0.547	0.02	0.02	0.04	0.75	0.672	0.672	0.125	0.116	0.161	0.677	0.674	0.618	0.034	0.056	0.042	0.837	0.821	0.689	0.069	0.038	0.074	0.665	0.695	0.695	0.037	0.034	0.049	0.722	0.788	0.674	0.025	0.052	0.028	0.718	0.835	0.674	0.023	0.048	0.021	0.701	0.775	0.738	0.032	0.023	0.072	0.721	0.783	0.582	0.041	0.035	0.04	0.72	0.679	0.764	0.04	0.036	0.126	0.648	0.789	0.656	0.037	0.022	0.132
12	0.608	0.513	0.169	0.007	0.014	0.013	0.65	0.724	0.746	0.014	0.035	0.027	0.856	0.809	0.73	0.05	0.072	0.146	0.687	0.826	0.805	0.068	0.064	0.085	0.776	0.886	0.758	0.062	0.071	0.103	0.801	0.858	0.602	0.072	0.041	0.063	0.779	0.831	0.767	0.054	0.047	0.118	0.777	0.798	0.656	0.04	0.025	0.06	0.815	0.834	0.738	0.062	0.066	0.08	0.851	0.865	0.805	0.016	0.011	0.057	0.834	0.736	0.851	0.016	0.022	0.015	0.787	0.85	0.777	0.021	0.024	0.023	0.651	0.707	0.664	0.035	0.031	0.031	0.562	0.608	0.691	0.022	0.021	0.033	0.827	0.692	0.748	0.011	0.023	0.027	0.808	0.816	0.612	0.021	0.022	0.043	0.783	0.726	0.726	0.133	0.122	0.183	0.707	0.727	0.609	0.034	0.063	0.048	0.871	0.871	0.707	0.071	0.037	0.079	0.709	0.717	0.741	0.039	0.033	0.049	0.751	0.814	0.699	0.025	0.052	0.029	0.749	0.863	0.717	0.023	0.049	0.023	0.738	0.816	0.754	0.033	0.022	0.077	0.754	0.776	0.63	0.048	0.036	0.04	0.771	0.702	0.79	0.043	0.044	0.123	0.68	0.815	0.693	0.036	0.022	0.136
12.25	0.647	0.554	0.181	0.007	0.014	0.012	0.666	0.746	0.773	0.014	0.035	0.027	0.891	0.842	0.755	0.052	0.076	0.158	0.712	0.853	0.837	0.074	0.068	0.086	0.808	0.912	0.776	0.066	0.075	0.114	0.819	0.894	0.625	0.079	0.044	0.068	0.815	0.849	0.8	0.054	0.049	0.12	0.824	0.847	0.708	0.041	0.025	0.065	0.838	0.845	0.779	0.067	0.067	0.084	0.889	0.862	0.818	0.016	0.008	0.06	0.866	0.764	0.892	0.016	0.02	0.016	0.81	0.856	0.803	0.021	0.024	0.024	0.676	0.721	0.71	0.035	0.03	0.032	0.609	0.643	0.734	0.022	0.022	0.034	0.892	0.757	0.808	0.012	0.024	0.027	0.839	0.86	0.626	0.022	0.026	0.043	0.801	0.755	0.755	0.15	0.123	0.213	0.737	0.748	0.643	0.036	0.06	0.047	0.896	0.884	0.77	0.077	0.038	0.083	0.737	0.748	0.765	0.04	0.036	0.052	0.787	0.837	0.728	0.027	0.054	0.029	0.784	0.892	0.754	0.023	0.052	0.022	0.769	0.849	0.765	0.035	0.023	0.079	0.792	0.828	0.664	0.047	0.037	0.039	0.794	0.755	0.878	0.043	0.042	0.144	0.721	0.84	0.732	0.036	0.023	0.153
12.5	0.683	0.568	0.197	0.008	0.014	0.013	0.696	0.764	0.791	0.013	0.035	0.027	0.909	0.873	0.79	0.057	0.081	0.168	0.742	0.866	0.863	0.077	0.073	0.095	0.849	0.944	0.808	0.07	0.081	0.123	0.848	0.915	0.663	0.078	0.048	0.071	0.846	0.9	0.816	0.059	0.052	0.13	0.839	0.865	0.737	0.043	0.025	0.068	0.876	0.873	0.812	0.071	0.068	0.089	0.924	0.926	0.841	0.016	0.009	0.063	0.896	0.788	0.921	0.017	0.021	0.016	0.826	0.891	0.838	0.021	0.024	0.025	0.702	0.751	0.734	0.034	0.03	0.032	0.623	0.675	0.753	0.022	0.022	0.033	0.861	0.761	0.819	0.013	0.026	0.028	0.878	0.886	0.664	0.021	0.02	0.045	0.848	0.774	0.774	0.154	0.144	0.222	0.758	0.784	0.677	0.037	0.064	0.051	0.933	0.927	0.784	0.081	0.044	0.091	0.751	0.794	0.792	0.041	0.038	0.055	0.807	0.866	0.76	0.027	0.052	0.03	0.816	0.92	0.785	0.023	0.052	0.023	0.808	0.885	0.815	0.035	0.024	0.088	0.834	0.848	0.697	0.046	0.038	0.042	0.805	0.787	0.853	0.045	0.041	0.14	0.748	0.877	0.77	0.046	0.023	0.154
12.75	0.728	0.606	0.21	0.008	0.014	0.013	0.733	0.789	0.813	0.012	0.035	0.027	0.94	0.901	0.816	0.06	0.086	0.176	0.776	0.895	0.892	0.084	0.077	0.098	0.873	0.968	0.845	0.074	0.088	0.131	0.884	0.942	0.706	0.085	0.048	0.074	0.886	0.903	0.841	0.064	0.052	0.141	0.879	0.892	0.762	0.047	0.027	0.073	0.892	0.891	0.846	0.074	0.073	0.095	0.933	0.953	0.868	0.017	0.012	0.065	0.917	0.815	0.95	0.017	0.023	0.016	0.876	0.935	0.857	0.022	0.025	0.025	0.743	0.799	0.771	0.034	0.03	0.032	0.669	0.707	0.776	0.023	0.022	0.034	1.033	0.806	0.863	0.012	0.023	0.031	0.909	0.927	0.693	0.022	0.025	0.049	0.874	0.794	0.794	0.169	0.148	0.218	0.784	0.802	0.709	0.039	0.069	0.048	0.957	0.953	0.808	0.089	0.043	0.095	0.785	0.824	0.852	0.045	0.04	0.058	0.851	0.888	0.788	0.027	0.054	0.028	0.841	0.944	0.817	0.024	0.052	0.023	0.838	0.905	0.89	0.036	0.024	0.091	0.871	0.883	0.734	0.054	0.039	0.042	0.847	0.829	0.843	0.047	0.044	0.162	0.776	0.883	0.796	0.04	0.025	0.177
13	0.761	0.647	0.23	0.007	0.014	0.014	0.75	0.806	0.818	0.014	0.034	0.027	0.978	0.926	0.835	0.066	0.091	0.19	0.786	0.91	0.921	0.089	0.083	0.107	0.9	0.995	0.871	0.078	0.094	0.137	0.917	0.966	0.744	0.091	0.052	0.08	0.911	0.918	0.884	0.064	0.058	0.154	0.896	0.917	0.821	0.047	0.03	0.078	0.934	0.902	0.87	0.081	0.076	0.101	0.962	0.948	0.899	0.017	0.01	0.068	0.957	0.859	0.977	0.017	0.023	0.017	0.886	0.944	0.888	0.021	0.025	0.025	0.767	0.804	0.789	0.034	0.031	0.032	0.706	0.732	0.811	0.021	0.022	0.033	0.953	0.835	0.902	0.012	0.024	0.032	0.941	0.942	0.72	0.019	0.025	0.05	0.896	0.809	0.809	0.184	0.169	0.247	0.825	0.846	0.742	0.041	0.07	0.054	0.997	0.981	0.841	0.093	0.046	0.102	0.807	0.845	0.84	0.044	0.039	0.062	0.865	0.914	0.812	0.028	0.056	0.028	0.872	0.966	0.84	0.024	0.054	0.022	0.853	0.941	0.887	0.037	0.024	0.099	0.877	0.911	0.765	0.054	0.039	0.045	0.89	0.848	0.893	0.047	0.051	0.17	0.811	0.954	0.828	0.043	0.022	0.185
13.25	0.798	0.668	0.247	0.007	0.014	0.014	0.781	0.819	0.852	0.014	0.035	0.028	0.998	0.956	0.864	0.068	0.097	0.203	0.824	0.942	0.961	0.096	0.087	0.114	0.934	1.019	0.891	0.084	0.1	0.15	0.941	0.999	0.771	0.096	0.053	0.089	0.946	0.961	0.901	0.07	0.063	0.162	0.942	0.957	0.854	0.054	0.032	0.081	0.958	0.914	0.895	0.084	0.081	0.108	0.989	0.991	0.94	0.018	0.01	0.074	0.969	0.877	1.006	0.016	0.023	0.017	0.918	0.984	0.93	0.022	0.025	0.024	0.788	0.83	0.812	0.036	0.031	0.032	0.744	0.764	0.863	0.022	0.022	0.034	0.995	0.856	0.906	0.013	0.026	0.032	0.96	0.989	0.751	0.023	0.026	0.049	0.921	0.853	0.853	0.199	0.171	0.279	0.842	0.855	0.764	0.044	0.073	0.054	1.02	0.995	0.875	0.1	0.047	0.11	0.846	0.859	0.879	0.047	0.045	0.066	0.91	0.931	0.825	0.029	0.057	0.029	0.899	0.986	0.882	0.025	0.055	0.023	0.917	0.974	0.906	0.039	0.029	0.107	0.94	0.957	0.8	0.055	0.039	0.046	0.909	0.901	0.948	0.051	0.046	0.179	0.845	0.963	0.859	0.046	0.026	0.196
13.5	0.831	0.705	0.27	0.007	0.014	0.013	0.806	0.853	0.846	0.014	0.034	0.027	1.036	0.989	0.873	0.073	0.102	0.216	0.853	0.962	0.977	0.104	0.092	0.12	0.951	1.04	0.926	0.089	0.106	0.164	0.973	1.019	0.778	0.102	0.056	0.092	0.977	0.972	0.908	0.074	0.064	0.179	0.999	0.969	0.86	0.055	0.032	0.086	0.964	0.951	0.929	0.088	0.084	0.118	1.001	1.013	0.956	0.017	0.01	0.078	1.002	0.907	1.032	0.017	0.022	0.016	0.928	0.994	0.952	0.021	0.024	0.024	0.804	0.879	0.829	0.037	0.031	0.032	0.772	0.801	0.872	0.023	0.023	0.031	1.058	0.902	0.936	0.012	0.028	0.036	0.991	0.999	0.798	0.023	0.025	0.051	0.936	0.87	0.87	0.218	0.201	0.272	0.872	0.895	0.801	0.042	0.078	0.057	1.042	1.012	0.905	0.105	0.053	0.116	0.85	0.91	0.893	0.047	0.045	0.073	0.927	0.948	0.849	0.027	0.057	0.026	0.924	1.004	0.912	0.025	0.054	0.025	0.931	1.006	0.951	0.039	0.029	0.11	0.949	0.992	0.846	0.058	0.04	0.048	0.94	0.898	0.94	0.052	0.053	0.203	0.877	0.98	0.892	0.044	0.028	0.217
13.75	0.856	0.724	0.291	0.007	0.014	0.013	0.826	0.873	0.875	0.013	0.036	0.028	1.057	1.011	0.906	0.079	0.11	0.237	0.877	0.992	1.031	0.112	0.101	0.13	0.999	1.075	0.947	0.097	0.115	0.172	0.995	1.059	0.835	0.109	0.062	0.099	1.001	1.02	0.928	0.081	0.073	0.191	1.004	1.01	0.924	0.057	0.035	0.091	1.025	0.977	0.953	0.091	0.087	0.123	1.014	1.03	0.975	0.018	0.012	0.082	1.03	0.932	1.059	0.017	0.022	0.017	0.952	1.015	0.962	0.022	0.026	0.022	0.834	0.839	0.845	0.035	0.031	0.033	0.799	0.834	0.895	0.025	0.022	0.033	1.19	0.935	0.991	0.014	0.027	0.031	1.007	1.02	0.799	0.025	0.027	0.055	0.965	0.898	0.898	0.231	0.212	0.309	0.914	0.938	0.841	0.045	0.08	0.061	1.062	1.044	0.927	0.114	0.055	0.125	0.888	0.939	0.951	0.052	0.044	0.074	0.949	0.966	0.869	0.029	0.058	0.029	0.953	1.032	0.932	0.025	0.058	0.023	0.967	1.024	0.957	0.041	0.029	0.122	0.986	1.004	0.861	0.062	0.042	0.049	0.949	0.906	0.995	0.051	0.052	0.203	0.911	1.033	0.926	0.054	0.028	0.232
14	0.887	0.746	0.317	0.007	0.015	0.015	0.842	0.874	0.865	0.014	0.035	0.028	1.08	1.033	0.929	0.084	0.117	0.261	0.897	1.014	1.032	0.121	0.108	0.142	1.022	1.103	0.957	0.102	0.121	0.187	1.025	1.082	0.854	0.119	0.065	0.103	1.029	1.037	0.963	0.085	0.076	0.207	1.025	1.015	0.955	0.062	0.036	0.098	1.042	1.012	0.972	0.1	0.094	0.134	1.065	1.072	1.014	0.018	0.013	0.09	1.052	0.947	1.086	0.017	0.023	0.017	0.975	1.032	0.992	0.024	0.026	0.027	0.842	0.887	0.857	0.037	0.031	0.033	0.829	0.848	0.927	0.024	0.022	0.032	1.243	0.974	0.988	0.014	0.027	0.033	1.064	1.046	0.838	0.025	0.028	0.055	0.99	0.926	0.926	0.261	0.226	0.359	0.928	0.937	0.86	0.047	0.082	0.064	1.096	1.072	0.941	0.122	0.058	0.134	0.933	0.947	0.986	0.05	0.045	0.08	0.97	0.982	0.893	0.026	0.058	0.029	0.977	1.056	0.952	0.026	0.059	0.023	0.973	1.044	0.991	0.043	0.029	0.125	0.997	1.023	0.918	0.067	0.04	0.051	0.993	0.967	0.99	0.054	0.062	0.244	0.935	1.049	0.944	0.052	0.03	0.26
14.25	0.898	0.767	0.34	0.007	0.015	0.014	0.86	0.914	0.864	0.015	0.036	0.029	1.108	1.049	0.952	0.091	0.125	0.278	0.929	1.043	1.066	0.134	0.115	0.152	1.049	1.122	0.998	0.109	0.129	0.205	1.056	1.114	0.889	0.129	0.068	0.11	1.046	1.07	0.975	0.09	0.081	0.225	1.05	1.06	0.976	0.065	0.037	0.104	1.065	1.018	1.007	0.106	0.096	0.139	1.085	1.106	1.021	0.02	0.013	0.093	1.068	0.978	1.109	0.016	0.022	0.017	1.018	1.061	1	0.021	0.026	0.025	0.872	0.926	0.872	0.036	0.031	0.033	0.842	0.872	0.911	0.024	0.023	0.034	1.327	1.018	1.01	0.014	0.028	0.039	1.068	1.082	0.864	0.022	0.03	0.06	1.017	0.953	0.953	0.27	0.232	0.344	0.953	0.957	0.879	0.048	0.089	0.064	1.12	1.086	0.987	0.13	0.062	0.144	0.936	0.97	1	0.051	0.052	0.088	0.994	0.997	0.912	0.028	0.058	0.029	1.005	1.08	0.977	0.026	0.059	0.023	1.01	1.098	1.009	0.045	0.031	0.144	1.05	1.074	0.942	0.072	0.045	0.051	1.016	0.976	1.03	0.058	0.065	0.235	0.952	1.06	0.976	0.057	0.03	0.264
14.5	0.944	0.791	0.371	0.007	0.014	0.014	0.868	0.897	0.871	0.014	0.036	0.029	1.126	1.07	0.975	0.098	0.134	0.301	0.951	1.064	1.088	0.142	0.124	0.162	1.079	1.134	1.012	0.117	0.139	0.222	1.077	1.119	0.891	0.137	0.075	0.121	1.078	1.084	1.008	0.099	0.082	0.234	1.083	1.063	1	0.067	0.035	0.113	1.092	1.049	1.038	0.116	0.1	0.15	1.093	1.127	1.071	0.02	0.013	0.1	1.083	0.988	1.147	0.017	0.022	0.018	1.031	1.091	1.019	0.021	0.026	0.024	0.886	0.931	0.884	0.036	0.031	0.033	0.871	0.891	0.958	0.023	0.022	0.034	1.353	1.029	1.029	0.014	0.027	0.038	1.102	1.089	0.908	0.026	0.032	0.062	1.024	0.977	0.977	0.307	0.258	0.389	0.992	0.999	0.922	0.05	0.091	0.071	1.136	1.099	1.031	0.141	0.065	0.157	0.963	1.014	1.023	0.051	0.054	0.091	1.026	1.009	0.929	0.03	0.058	0.028	1.024	1.095	0.992	0.027	0.061	0.024	1.026	1.1	1.017	0.046	0.032	0.144	1.049	1.116	0.961	0.075	0.045	0.054	1.059	0.989	1.108	0.063	0.071	0.271	1.004	1.105	1.01	0.065	0.031	0.297
14.75	0.968	0.816	0.395	0.007	0.015	0.014	0.876	0.89	0.883	0.015	0.036	0.029	1.158	1.092	0.996	0.108	0.146	0.325	0.969	1.09	1.123	0.159	0.136	0.172	1.091	1.151	1.027	0.127	0.148	0.233	1.105	1.155	0.942	0.152	0.078	0.127	1.102	1.117	1.053	0.106	0.092	0.262	1.101	1.085	1.018	0.077	0.039	0.12	1.111	1.078	1.052	0.122	0.106	0.161	1.132	1.143	1.088	0.019	0.012	0.107	1.109	1.014	1.146	0.017	0.022	0.017	1.052	1.103	1.055	0.022	0.025	0.026	0.902	0.935	0.889	0.036	0.031	0.034	0.879	0.909	0.971	0.025	0.022	0.034	1.367	1.044	1.066	0.015	0.027	0.037	1.111	1.122	0.922	0.026	0.032	0.064	1.052	1.001	1.001	0.334	0.29	0.42	1.024	0.998	0.941	0.052	0.096	0.073	1.173	1.125	1.06	0.151	0.073	0.166	0.98	1.032	1.035	0.058	0.056	0.099	1.029	1.023	0.945	0.029	0.057	0.029	1.043	1.119	1.028	0.026	0.062	0.025	1.07	1.123	1.043	0.048	0.035	0.15	1.081	1.125	0.985	0.082	0.046	0.057	1.063	1.025	1.102	0.071	0.077	0.297	1.033	1.135	1.038	0.056	0.03	0.323
15	1.009	0.82	0.423	0.008	0.014	0.014	0.918	0.908	0.89	0.014	0.036	0.027	1.183	1.111	1.018	0.118	0.157	0.358	1.001	1.109	1.139	0.169	0.143	0.187	1.119	1.181	1.058	0.137	0.161	0.249	1.128	1.184	0.953	0.155	0.085	0.134	1.131	1.122	1.09	0.113	0.101	0.279	1.13	1.112	1.042	0.08	0.046	0.129	1.13	1.095	1.073	0.132	0.113	0.179	1.148	1.163	1.114	0.02	0.013	0.109	1.125	1.031	1.178	0.017	0.022	0.018	1.078	1.141	1.093	0.022	0.027	0.026	0.925	0.935	0.9	0.035	0.032	0.034	0.898	0.921	0.998	0.021	0.022	0.035	1.178	1.073	1.083	0.015	0.029	0.041	1.139	1.145	0.962	0.025	0.028	0.066	1.098	1.029	1.029	0.346	0.317	0.459	1.049	1.038	0.966	0.053	0.103	0.076	1.19	1.138	1.097	0.165	0.076	0.183	1.005	1.053	1.052	0.057	0.064	0.106	1.054	1.031	0.958	0.03	0.062	0.03	1.068	1.144	1.055	0.027	0.062	0.024	1.079	1.137	1.06	0.049	0.038	0.166	1.119	1.131	0.998	0.084	0.045	0.059	1.115	1.081	1.137	0.069	0.07	0.323	1.05	1.137	1.065	0.056	0.035	0.346
15.25	1.018	0.825	0.438	0.007	0.015	0.014	0.917	0.911	0.898	0.015	0.034	0.028	1.193	1.129	1.041	0.128	0.169	0.393	1.02	1.13	1.167	0.185	0.157	0.201	1.14	1.197	1.071	0.15	0.174	0.272	1.151	1.197	0.995	0.167	0.09	0.142	1.129	1.144	1.123	0.124	0.104	0.304	1.144	1.137	1.099	0.083	0.046	0.14	1.163	1.125	1.099	0.141	0.117	0.187	1.175	1.182	1.116	0.021	0.012	0.12	1.148	1.055	1.2	0.017	0.023	0.018	1.106	1.156	1.072	0.022	0.027	0.026	0.941	0.964	0.91	0.037	0.032	0.033	0.901	0.946	0.986	0.023	0.023	0.035	1.214	1.092	1.102	0.016	0.028	0.041	1.183	1.153	0.979	0.026	0.033	0.068	1.309	1.045	1.045	0.372	0.319	0.513	1.048	1.056	0.995	0.057	0.114	0.078	1.203	1.167	1.101	0.178	0.085	0.2	1.022	1.086	1.071	0.06	0.064	0.108	1.073	1.088	0.967	0.031	0.063	0.03	1.09	1.156	1.06	0.028	0.065	0.024	1.124	1.187	1.084	0.054	0.039	0.18	1.157	1.191	1.041	0.09	0.049	0.061	1.13	1.102	1.131	0.075	0.079	0.327	1.092	1.171	1.092	0.065	0.034	0.373
15.5	1.056	0.826	0.477	0.008	0.015	0.015	0.983	0.937	0.913	0.015	0.035	0.027	1.22	1.155	1.067	0.137	0.185	0.425	1.048	1.147	1.186	0.202	0.167	0.216	1.171	1.216	1.085	0.157	0.179	0.289	1.175	1.216	1.005	0.183	0.094	0.156	1.176	1.187	1.162	0.131	0.112	0.322	1.18	1.164	1.095	0.086	0.049	0.152	1.197	1.112	1.116	0.147	0.127	0.205	1.192	1.173	1.168	0.022	0.012	0.128	1.174	1.075	1.225	0.017	0.023	0.017	1.125	1.153	1.12	0.023	0.027	0.027	0.966	0.961	0.923	0.036	0.032	0.034	0.932	0.975	1.016	0.022	0.023	0.034	1.229	1.125	1.119	0.017	0.031	0.044	1.185	1.182	1.008	0.027	0.031	0.07	1.378	1.064	1.064	0.412	0.37	0.523	1.079	1.078	1.004	0.059	0.12	0.082	1.222	1.188	1.131	0.186	0.09	0.218	1.05	1.086	1.094	0.065	0.073	0.123	1.099	1.202	0.982	0.031	0.062	0.03	1.106	1.179	1.084	0.028	0.065	0.025	1.141	1.195	1.1	0.055	0.039	0.193	1.185	1.185	1.065	0.096	0.052	0.063	1.141	1.13	1.196	0.078	0.087	0.369	1.089	1.185	1.115	0.065	0.037	0.412
15.75	1.074	0.826	0.492	0.008	0.014	0.016	0.978	0.925	0.931	0.015	0.035	0.027	1.233	1.171	1.08	0.149	0.197	0.46	1.073	1.154	1.199	0.22	0.182	0.24	1.192	1.224	1.103	0.166	0.2	0.327	1.184	1.228	1.035	0.198	0.101	0.168	1.188	1.197	1.18	0.14	0.128	0.346	1.228	1.188	1.129	0.095	0.055	0.161	1.192	1.139	1.147	0.161	0.132	0.211	1.205	1.21	1.173	0.023	0.012	0.139	1.186	1.092	1.245	0.017	0.022	0.018	1.132	1.176	1.092	0.022	0.027	0.027	0.977	0.981	0.932	0.035	0.032	0.034	0.945	0.972	1.003	0.024	0.023	0.035	1.264	1.159	1.135	0.017	0.031	0.046	1.197	1.185	1.031	0.025	0.038	0.077	1.405	1.089	1.089	0.416	0.395	0.567	1.102	1.1	1.044	0.06	0.12	0.09	1.234	1.203	1.153	0.206	0.092	0.235	1.071	1.111	1.134	0.07	0.07	0.129	1.123	1.367	0.992	0.029	0.064	0.032	1.121	1.189	1.08	0.029	0.067	0.026	1.188	1.22	1.118	0.059	0.044	0.226	1.19	1.223	1.085	0.103	0.054	0.067	1.194	1.145	1.21	0.088	0.089	0.384	1.144	1.218	1.155	0.083	0.038	0.435
16	1.085	0.84	0.518	0.008	0.014	0.015	0.978	0.94	0.959	0.016	0.037	0.028	1.243	1.187	1.097	0.162	0.214	0.489	1.087	1.172	1.23	0.24	0.198	0.255	1.209	1.233	1.121	0.186	0.215	0.352	1.202	1.243	1.075	0.21	0.108	0.174	1.206	1.232	1.2	0.16	0.129	0.376	1.23	1.194	1.155	0.097	0.057	0.168	1.21	1.139	1.158	0.173	0.138	0.228	1.228	1.213	1.197	0.022	0.014	0.151	1.215	1.114	1.261	0.018	0.022	0.018	1.155	1.196	1.15	0.022	0.026	0.027	0.989	1.022	0.941	0.036	0.032	0.034	0.948	0.992	1.047	0.024	0.023	0.035	1.272	1.208	1.161	0.016	0.03	0.051	1.211	1.215	1.055	0.029	0.035	0.082	1.424	1.103	1.103	0.456	0.409	0.556	1.141	1.118	1.074	0.066	0.138	0.095	1.24	1.22	1.179	0.22	0.101	0.257	1.094	1.131	1.15	0.073	0.078	0.138	1.139	1.465	1.006	0.032	0.063	0.031	1.135	1.21	1.125	0.028	0.07	0.025	1.18	1.245	1.139	0.063	0.043	0.227	1.219	1.255	1.105	0.111	0.052	0.068	1.188	1.171	1.211	0.09	0.105	0.427	1.159	1.23	1.165	0.077	0.04	0.464
16.25	1.108	0.871	0.54	0.007	0.014	0.015	1.035	0.949	0.956	0.016	0.036	0.028	1.251	1.201	1.105	0.175	0.232	0.532	1.123	1.181	1.244	0.264	0.214	0.269	1.234	1.233	1.141	0.199	0.232	0.381	1.221	1.24	1.11	0.227	0.118	0.192	1.221	1.226	1.218	0.166	0.143	0.397	1.257	1.21	1.182	0.106	0.061	0.183	1.223	1.159	1.174	0.184	0.15	0.249	1.236	1.21	1.206	0.023	0.014	0.162	1.225	1.127	1.26	0.017	0.022	0.018	1.18	1.213	1.153	0.022	0.027	0.026	1.005	1.037	0.949	0.037	0.032	0.034	0.959	0.985	1.043	0.023	0.023	0.035	1.305	1.194	1.173	0.017	0.031	0.051	1.238	1.203	1.065	0.028	0.038	0.087	1.193	1.122	1.122	0.493	0.457	0.605	1.154	1.138	1.099	0.068	0.138	0.098	1.243	1.229	1.227	0.242	0.107	0.288	1.117	1.139	1.159	0.074	0.09	0.147	1.164	1.165	1.022	0.032	0.068	0.032	1.155	1.21	1.13	0.029	0.073	0.026	1.208	1.266	1.156	0.064	0.048	0.241	1.229	1.251	1.132	0.113	0.058	0.072	1.217	1.205	1.221	0.096	0.103	0.449	1.18	1.256	1.193	0.093	0.043	0.497
16.5	1.107	0.888	0.564	0.007	0.015	0.014	1.038	0.968	0.948	0.016	0.037	0.028	1.261	1.211	1.125	0.189	0.249	0.583	1.136	1.188	1.238	0.286	0.232	0.302	1.246	1.242	1.147	0.212	0.254	0.394	1.243	1.249	1.122	0.249	0.125	0.212	1.247	1.239	1.216	0.181	0.153	0.431	1.269	1.229	1.194	0.111	0.069	0.203	1.236	1.158	1.179	0.203	0.153	0.272	1.247	1.219	1.219	0.024	0.018	0.173	1.239	1.155	1.275	0.018	0.023	0.019	1.194	1.218	1.172	0.022	0.027	0.026	1.031	1.067	0.957	0.037	0.033	0.034	0.973	0.989	1.067	0.024	0.022	0.034	1.321	1.232	1.193	0.019	0.032	0.051	1.237	1.226	1.1	0.03	0.039	0.089	1.204	1.135	1.135	0.516	0.466	0.658	1.154	1.16	1.096	0.074	0.15	0.108	1.254	1.236	1.205	0.26	0.113	0.298	1.138	1.162	1.177	0.081	0.089	0.165	1.186	1.159	1.039	0.034	0.063	0.031	1.174	1.215	1.13	0.03	0.073	0.026	1.218	1.252	1.169	0.069	0.05	0.258	1.254	1.28	1.163	0.129	0.059	0.076	1.236	1.226	1.232	0.1	0.115	0.476	1.184	1.248	1.214	0.087	0.045	0.53
16.75	1.122	0.869	0.588	0.008	0.015	0.016	1.046	0.992	0.976	0.017	0.036	0.028	1.261	1.218	1.128	0.203	0.278	0.589	1.157	1.195	1.262	0.31	0.251	0.321	1.245	1.244	1.158	0.231	0.27	0.442	1.23	1.251	1.147	0.264	0.133	0.215	1.248	1.246	1.223	0.2	0.164	0.48	1.267	1.211	1.231	0.117	0.07	0.224	1.228	1.161	1.19	0.218	0.167	0.286	1.25	1.231	1.224	0.025	0.017	0.186	1.24	1.161	1.281	0.018	0.023	0.019	1.186	1.209	1.175	0.022	0.027	0.027	1.045	1.04	0.972	0.037	0.033	0.035	0.989	1.003	1.082	0.024	0.023	0.035	1.334	1.251	1.203	0.018	0.035	0.053	1.25	1.218	1.115	0.028	0.041	0.093	1.213	1.145	1.145	0.552	0.489	0.668	1.18	1.177	1.136	0.08	0.148	0.112	1.255	1.254	1.223	0.274	0.125	0.321	1.147	1.173	1.182	0.084	0.1	0.169	1.194	1.278	1.055	0.036	0.072	0.031	1.185	1.218	1.154	0.031	0.078	0.026	1.237	1.269	1.175	0.074	0.054	0.267	1.251	1.272	1.176	0.136	0.059	0.083	1.259	1.236	1.251	0.105	0.116	0.502	1.195	1.264	1.228	0.098	0.05	0.56
17	1.122	0.92	0.605	0.007	0.015	0.015	1.099	1.003	0.99	0.015	0.036	0.029	1.259	1.223	1.135	0.218	0.3	0.648	1.177	1.198	1.278	0.341	0.269	0.347	1.249	1.246	1.17	0.256	0.294	0.459	1.242	1.256	1.15	0.279	0.143	0.242	1.26	1.256	1.23	0.219	0.171	0.488	1.281	1.228	1.262	0.128	0.073	0.232	1.242	1.174	1.197	0.233	0.175	0.312	1.257	1.216	1.205	0.026	0.018	0.197	1.249	1.184	1.282	0.017	0.023	0.019	1.2	1.229	1.2	0.023	0.028	0.027	1.057	1.109	0.984	0.036	0.034	0.034	0.994	1.034	1.098	0.024	0.023	0.034	1.347	1.258	1.211	0.02	0.034	0.059	1.245	1.208	1.14	0.033	0.042	0.098	1.219	1.153	1.153	0.571	0.555	0.674	1.192	1.187	1.138	0.08	0.165	0.116	1.257	1.253	1.23	0.304	0.129	0.36	1.161	1.19	1.184	0.093	0.107	0.189	1.207	1.3	1.074	0.034	0.073	0.031	1.196	1.226	1.187	0.031	0.08	0.025	1.25	1.259	1.179	0.076	0.055	0.299	1.283	1.284	1.198	0.142	0.065	0.084	1.269	1.258	1.247	0.11	0.133	0.537	1.235	1.25	1.244	0.102	0.052	0.59
17.25	1.146	0.937	0.63	0.008	0.015	0.015	1.077	1.019	0.992	0.016	0.036	0.028	1.262	1.221	1.13	0.24	0.323	0.658	1.187	1.199	1.261	0.366	0.29	0.375	1.248	1.245	1.165	0.271	0.311	0.487	1.232	1.253	1.167	0.317	0.154	0.271	1.261	1.241	1.23	0.227	0.194	0.519	1.291	1.222	1.271	0.139	0.079	0.253	1.249	1.15	1.2	0.248	0.191	0.343	1.258	1.224	1.224	0.029	0.018	0.221	1.257	1.188	1.284	0.018	0.023	0.019	1.209	1.238	1.204	0.023	0.028	0.027	1.077	1.126	1.004	0.037	0.033	0.035	0.995	1.04	1.114	0.026	0.023	0.034	1.352	1.258	1.214	0.02	0.036	0.064	1.249	1.218	1.17	0.033	0.044	0.108	1.223	1.159	1.159	0.612	0.557	0.702	1.229	1.203	1.148	0.087	0.177	0.126	1.253	1.249	1.244	0.328	0.142	0.382	1.168	1.197	1.198	0.097	0.113	0.194	1.214	1.308	1.092	0.035	0.068	0.032	1.205	1.22	1.184	0.031	0.082	0.027	1.251	1.28	1.183	0.081	0.057	0.315	1.271	1.276	1.228	0.154	0.066	0.089	1.275	1.282	1.268	0.122	0.157	0.57	1.239	1.291	1.243	0.109	0.055	0.63
17.5	1.155	0.96	0.645	0.007	0.015	0.015	1.126	1.031	1.036	0.016	0.037	0.027	1.26	1.223	1.138	0.259	0.359	0.698	1.195	1.196	1.274	0.393	0.314	0.401	1.256	1.242	1.174	0.296	0.334	0.547	1.241	1.248	1.175	0.33	0.166	0.278	1.266	1.262	1.223	0.255	0.214	0.56	1.297	1.231	1.265	0.15	0.083	0.28	1.252	1.142	1.205	0.272	0.203	0.359	1.258	1.225	1.23	0.028	0.018	0.234	1.266	1.205	1.298	0.017	0.023	0.019	1.209	1.237	1.238	0.022	0.029	0.027	1.094	1.106	1.026	0.036	0.033	0.035	1.013	1.061	1.137	0.022	0.023	0.035	1.357	1.27	1.224	0.021	0.036	0.064	1.256	1.208	1.185	0.036	0.047	0.114	1.226	1.164	1.164	0.611	0.585	0.75	1.219	1.21	1.179	0.09	0.186	0.13	1.261	1.269	1.226	0.353	0.153	0.404	1.18	1.188	1.195	0.103	0.118	0.223	1.226	1.319	1.105	0.036	0.074	0.03	1.208	1.224	1.22	0.033	0.086	0.027	1.25	1.276	1.184	0.088	0.062	0.344	1.287	1.305	1.236	0.173	0.072	0.097	1.282	1.28	1.25	0.134	0.169	0.591	1.24	1.285	1.256	0.11	0.056	0.648
17.75	1.18	0.971	0.657	0.008	0.014	0.015	1.116	1.047	1.042	0.016	0.036	0.028	1.266	1.223	1.135	0.278	0.392	0.712	1.202	1.197	1.277	0.434	0.336	0.429	1.264	1.243	1.174	0.315	0.365	0.575	1.244	1.252	1.193	0.367	0.182	0.293	1.265	1.248	1.232	0.263	0.228	0.563	1.294	1.217	1.284	0.157	0.093	0.299	1.253	1.157	1.204	0.288	0.209	0.382	1.26	1.218	1.231	0.03	0.02	0.253	1.265	1.208	1.301	0.018	0.022	0.019	1.195	1.221	1.229	0.023	0.03	0.027	1.101	1.12	1.042	0.037	0.034	0.034	1.034	1.064	1.147	0.023	0.023	0.035	1.363	1.255	1.225	0.022	0.036	0.07	1.253	1.21	1.202	0.037	0.048	0.119	1.224	1.168	1.168	0.65	0.611	0.78	1.218	1.216	1.192	0.095	0.208	0.143	1.256	1.267	1.246	0.37	0.166	0.447	1.185	1.199	1.2	0.109	0.133	0.227	1.231	1.319	1.114	0.035	0.078	0.033	1.215	1.232	1.224	0.033	0.088	0.027	1.27	1.264	1.183	0.092	0.066	0.374	1.294	1.299	1.246	0.187	0.074	0.1	1.281	1.28	1.283	0.144	0.172	0.597	1.273	1.283	1.258	0.114	0.061	0.668
18	1.196	0.982	0.671	0.008	0.015	0.015	1.121	1.072	1.044	0.016	0.036	0.028	1.264	1.223	1.141	0.301	0.429	0.744	1.204	1.198	1.276	0.464	0.365	0.46	1.266	1.244	1.167	0.348	0.392	0.584	1.236	1.261	1.189	0.398	0.2	0.33	1.267	1.266	1.224	0.288	0.243	0.603	1.274	1.22	1.292	0.176	0.099	0.322	1.231	1.161	1.213	0.314	0.232	0.409	1.253	1.188	1.223	0.03	0.02	0.288	1.262	1.215	1.281	0.018	0.022	0.02	1.198	1.228	1.23	0.022	0.029	0.029	1.113	1.128	1.053	0.038	0.034	0.035	1.047	1.094	1.165	0.025	0.023	0.034	1.379	1.287	1.238	0.022	0.038	0.074	1.258	1.212	1.215	0.04	0.051	0.126	1.236	1.168	1.168	0.66	0.619	0.826	1.242	1.221	1.188	0.106	0.216	0.15	1.256	1.259	1.242	0.402	0.175	0.47	1.188	1.201	1.205	0.116	0.143	0.253	1.228	1.325	1.118	0.036	0.079	0.032	1.218	1.229	1.225	0.033	0.09	0.028	1.254	1.238	1.184	0.096	0.071	0.41	1.29	1.276	1.271	0.197	0.076	0.112	1.295	1.297	1.249	0.147	0.189	0.665	1.229	1.25	1.254	0.132	0.065	0.706
18.25	1.213	0.998	0.68	0.008	0.014	0.016	1.144	1.082	1.075	0.016	0.037	0.028	1.263	1.222	1.141	0.331	0.455	0.765	1.199	1.199	1.287	0.493	0.386	0.49	1.25	1.246	1.177	0.371	0.42	0.633	1.243	1.256	1.208	0.414	0.21	0.327	1.263	1.251	1.215	0.32	0.26	0.615	1.29	1.242	1.274	0.183	0.106	0.347	1.245	1.153	1.204	0.33	0.234	0.439	1.254	1.22	1.248	0.032	0.022	0.297	1.261	1.219	1.291	0.018	0.023	0.02	1.201	1.216	1.27	0.023	0.03	0.03	1.125	1.136	1.071	0.037	0.034	0.036	1.059	1.104	1.183	0.024	0.023	0.035	1.365	1.274	1.238	0.023	0.039	0.077	1.245	1.21	1.223	0.039	0.056	0.142	1.237	1.174	1.174	0.726	0.676	0.851	1.253	1.222	1.234	0.103	0.24	0.158	1.262	1.262	1.241	0.424	0.2	0.496	1.194	1.193	1.204	0.129	0.153	0.282	1.222	1.306	1.122	0.037	0.086	0.033	1.219	1.226	1.26	0.034	0.095	0.027	1.267	1.266	1.185	0.104	0.078	0.424	1.284	1.284	1.261	0.202	0.086	0.113	1.291	1.317	1.261	0.153	0.201	0.663	1.279	1.282	1.265	0.143	0.072	0.727
18.5	1.222	1.003	0.691	0.008	0.014	0.016	1.18	1.095	1.087	0.015	0.036	0.028	1.268	1.224	1.136	0.359	0.489	0.796	1.184	1.194	1.28	0.534	0.418	0.514	1.259	1.241	1.175	0.394	0.438	0.643	1.242	1.269	1.223	0.449	0.231	0.382	1.264	1.271	1.215	0.34	0.288	0.676	1.279	1.232	1.291	0.205	0.112	0.396	1.228	1.145	1.207	0.361	0.251	0.46	1.258	1.224	1.234	0.034	0.024	0.327	1.263	1.208	1.293	0.018	0.022	0.021	1.196	1.217	1.253	0.024	0.03	0.028	1.13	1.145	1.086	0.038	0.035	0.034	1.058	1.119	1.186	0.024	0.022	0.034	1.369	1.259	1.235	0.024	0.041	0.082	1.25	1.201	1.243	0.041	0.055	0.145	1.238	1.173	1.173	0.721	0.7	0.874	1.26	1.228	1.229	0.121	0.251	0.171	1.258	1.255	1.24	0.455	0.211	0.541	1.19	1.203	1.195	0.134	0.16	0.29	1.223	1.305	1.157	0.037	0.087	0.033	1.222	1.223	1.249	0.035	0.101	0.027	1.259	1.268	1.186	0.112	0.082	0.451	1.28	1.276	1.281	0.225	0.087	0.123	1.309	1.307	1.258	0.172	0.23	0.7	1.255	1.286	1.259	0.152	0.078	0.764
18.75	1.237	1.032	0.705	0.009	0.014	0.016	1.207	1.103	1.091	0.016	0.036	0.027	1.262	1.223	1.142	0.389	0.528	0.825	1.21	1.194	1.269	0.556	0.441	0.551	1.253	1.246	1.177	0.422	0.468	0.679	1.239	1.257	1.201	0.485	0.24	0.401	1.269	1.266	1.213	0.366	0.319	0.688	1.297	1.229	1.293	0.211	0.115	0.418	1.241	1.162	1.207	0.384	0.272	0.499	1.256	1.218	1.227	0.035	0.027	0.346	1.265	1.222	1.288	0.017	0.023	0.021	1.2	1.211	1.223	0.024	0.03	0.028	1.136	1.128	1.099	0.038	0.034	0.035	1.095	1.144	1.186	0.026	0.023	0.034	1.366	1.27	1.234	0.024	0.042	0.088	1.241	1.221	1.25	0.044	0.061	0.153	1.238	1.174	1.174	0.758	0.713	0.893	1.246	1.231	1.223	0.121	0.263	0.173	1.245	1.254	1.239	0.486	0.231	0.57	1.194	1.19	1.207	0.144	0.176	0.329	1.229	1.295	1.161	0.037	0.088	0.035	1.222	1.223	1.234	0.036	0.102	0.028	1.254	1.274	1.187	0.118	0.087	0.47	1.264	1.295	1.285	0.24	0.091	0.134	1.306	1.297	1.246	0.184	0.242	0.726	1.261	1.272	1.262	0.158	0.08	0.786
19	1.235	1.06	0.711	0.008	0.015	0.016	1.2	1.112	1.127	0.015	0.036	0.028	1.259	1.222	1.134	0.419	0.538	0.845	1.202	1.199	1.272	0.598	0.469	0.587	1.257	1.242	1.177	0.451	0.501	0.709	1.238	1.254	1.223	0.515	0.264	0.423	1.265	1.248	1.216	0.394	0.338	0.747	1.29	1.21	1.3	0.243	0.128	0.462	1.236	1.163	1.218	0.417	0.295	0.515	1.25	1.225	1.213	0.036	0.03	0.377	1.267	1.226	1.304	0.018	0.022	0.021	1.202	1.247	1.228	0.024	0.031	0.028	1.14	1.173	1.116	0.038	0.035	0.035	1.115	1.149	1.187	0.024	0.023	0.034	1.379	1.287	1.228	0.027	0.044	0.091	1.229	1.234	1.248	0.048	0.069	0.172	1.24	1.176	1.176	0.772	0.735	0.911	1.254	1.232	1.236	0.129	0.28	0.197	1.242	1.258	1.232	0.522	0.242	0.619	1.187	1.201	1.203	0.148	0.195	0.348	1.233	1.296	1.162	0.039	0.093	0.034	1.223	1.223	1.239	0.037	0.107	0.029	1.246	1.273	1.184	0.13	0.093	0.489	1.294	1.286	1.291	0.249	0.099	0.142	1.28	1.313	1.284	0.188	0.263	0.763	1.264	1.272	1.268	0.189	0.088	0.831
19.25	1.246	1.087	0.716	0.008	0.014	0.016	1.207	1.118	1.121	0.017	0.036	0.028	1.262	1.223	1.142	0.453	0.587	0.867	1.194	1.195	1.277	0.622	0.496	0.616	1.259	1.239	1.176	0.486	0.522	0.73	1.24	1.252	1.237	0.545	0.279	0.461	1.262	1.246	1.21	0.425	0.367	0.765	1.309	1.223	1.3	0.254	0.145	0.478	1.238	1.158	1.213	0.432	0.31	0.541	1.26	1.227	1.226	0.04	0.031	0.396	1.262	1.215	1.289	0.018	0.023	0.021	1.198	1.234	1.256	0.023	0.032	0.028	1.155	1.126	1.121	0.039	0.035	0.036	1.11	1.149	1.198	0.024	0.022	0.035	1.365	1.272	1.233	0.027	0.045	0.105	1.234	1.21	1.253	0.042	0.074	0.173	1.24	1.175	1.175	0.798	0.766	0.921	1.241	1.232	1.232	0.147	0.296	0.208	1.25	1.262	1.244	0.545	0.265	0.628	1.196	1.201	1.201	0.164	0.209	0.38	1.227	1.291	1.163	0.04	0.092	0.034	1.224	1.225	1.238	0.038	0.111	0.029	1.244	1.293	1.185	0.133	0.105	0.515	1.274	1.286	1.296	0.271	0.099	0.159	1.302	1.32	1.277	0.218	0.263	0.781	1.279	1.28	1.278	0.179	0.096	0.839
19.5	1.284	1.062	0.73	0.008	0.014	0.016	1.245	1.127	1.145	0.016	0.037	0.027	1.264	1.221	1.143	0.481	0.628	0.896	1.2	1.198	1.288	0.637	0.519	0.643	1.273	1.241	1.182	0.514	0.581	0.787	1.252	1.258	1.208	0.573	0.303	0.475	1.264	1.242	1.211	0.464	0.392	0.757	1.3	1.237	1.292	0.27	0.153	0.52	1.234	1.155	1.204	0.466	0.327	0.58	1.264	1.206	1.235	0.042	0.033	0.411	1.271	1.22	1.291	0.019	0.024	0.021	1.204	1.209	1.264	0.023	0.033	0.029	1.136	1.157	1.128	0.038	0.034	0.035	1.154	1.182	1.203	0.024	0.024	0.035	1.365	1.242	1.233	0.028	0.046	0.105	1.229	1.222	1.263	0.049	0.073	0.192	1.238	1.176	1.176	0.828	0.779	0.972	1.257	1.234	1.237	0.151	0.327	0.221	1.246	1.251	1.242	0.553	0.292	0.649	1.192	1.196	1.209	0.18	0.222	0.408	1.239	1.286	1.165	0.042	0.1	0.035	1.222	1.23	1.274	0.039	0.115	0.028	1.238	1.267	1.187	0.146	0.11	0.559	1.273	1.297	1.289	0.303	0.106	0.157	1.294	1.272	1.248	0.229	0.29	0.776	1.274	1.304	1.264	0.198	0.106	0.865
19.75	1.261	1.108	0.742	0.009	0.014	0.016	1.229	1.122	1.14	0.016	0.036	0.028	1.258	1.221	1.135	0.519	0.637	0.903	1.204	1.192	1.258	0.667	0.538	0.674	1.271	1.238	1.176	0.54	0.572	0.79	1.244	1.252	1.22	0.601	0.334	0.5	1.27	1.247	1.205	0.488	0.423	0.774	1.306	1.202	1.296	0.292	0.168	0.56	1.243	1.155	1.203	0.491	0.344	0.618	1.262	1.218	1.214	0.043	0.036	0.454	1.269	1.224	1.286	0.019	0.022	0.021	1.201	1.24	1.229	0.025	0.032	0.03	1.142	1.166	1.132	0.038	0.036	0.037	1.166	1.184	1.191	0.024	0.023	0.034	1.363	1.256	1.227	0.029	0.048	0.107	1.236	1.214	1.258	0.055	0.08	0.196	1.238	1.177	1.177	0.858	0.796	1.01	1.262	1.237	1.241	0.171	0.355	0.231	1.246	1.256	1.232	0.581	0.327	0.698	1.186	1.205	1.197	0.187	0.236	0.427	1.24	1.284	1.165	0.041	0.1	0.036	1.223	1.23	1.223	0.041	0.121	0.029	1.237	1.27	1.185	0.155	0.119	0.563	1.261	1.317	1.296	0.323	0.111	0.169	1.303	1.299	1.258	0.249	0.316	0.832	1.279	1.296	1.258	0.219	0.11	0.893
20	1.278	1.109	0.756	0.008	0.014	0.016	1.212	1.124	1.172	0.016	0.036	0.028	1.265	1.222	1.137	0.548	0.692	0.941	1.192	1.198	1.271	0.707	0.559	0.694	1.265	1.241	1.184	0.566	0.61	0.801	1.237	1.241	1.234	0.632	0.346	0.562	1.258	1.25	1.205	0.517	0.467	0.808	1.306	1.221	1.299	0.321	0.178	0.612	1.232	1.154	1.209	0.518	0.378	0.632	1.267	1.216	1.25	0.049	0.038	0.481	1.271	1.219	1.295	0.018	0.023	0.021	1.199	1.234	1.251	0.025	0.032	0.03	1.143	1.13	1.136	0.039	0.035	0.035	1.172	1.18	1.204	0.023	0.024	0.035	1.38	1.29	1.231	0.031	0.05	0.111	1.25	1.211	1.268	0.053	0.083	0.215	1.243	1.178	1.178	0.859	0.831	1.028	1.252	1.239	1.241	0.169	0.37	0.257	1.256	1.266	1.195	0.611	0.344	0.714	1.2	1.193	1.204	0.204	0.262	0.472	1.227	1.284	1.165	0.041	0.107	0.036	1.225	1.218	1.254	0.041	0.129	0.029	1.233	1.263	1.187	0.167	0.128	0.616	1.273	1.289	1.288	0.344	0.131	0.187	1.295	1.297	1.235	0.274	0.342	0.839	1.285	1.277	1.253	0.236	0.118	0.912
20.25	1.281	1.107	0.766	0.008	0.015	0.015	1.277	1.126	1.148	0.016	0.036	0.028	1.258	1.22	1.138	0.585	0.703	0.969	1.196	1.191	1.272	0.726	0.591	0.724	1.262	1.24	1.182	0.594	0.639	0.843	1.245	1.26	1.2	0.664	0.385	0.586	1.272	1.237	1.205	0.546	0.48	0.861	1.284	1.217	1.298	0.348	0.203	0.604	1.25	1.165	1.208	0.559	0.397	0.668	1.253	1.216	1.223	0.05	0.041	0.52	1.271	1.22	1.293	0.019	0.024	0.022	1.197	1.231	1.232	0.025	0.033	0.029	1.141	1.155	1.136	0.038	0.036	0.037	1.197	1.189	1.198	0.024	0.024	0.036	1.363	1.236	1.24	0.033	0.053	0.125	1.238	1.215	1.267	0.061	0.09	0.228	1.239	1.177	1.177	0.927	0.868	1.032	1.258	1.237	1.233	0.196	0.4	0.277	1.246	1.261	1.228	0.632	0.378	0.731	1.187	1.198	1.194	0.223	0.276	0.493	1.231	1.279	1.166	0.044	0.105	0.037	1.223	1.224	1.221	0.042	0.135	0.03	1.24	1.27	1.188	0.18	0.131	0.598	1.257	1.28	1.298	0.377	0.13	0.204	1.3	1.317	1.245	0.293	0.388	0.901	1.268	1.273	1.264	0.254	0.129	0.948
20.5	1.289	1.119	0.77	0.008	0.014	0.016	1.244	1.13	1.161	0.017	0.036	0.028	1.266	1.222	1.134	0.62	0.734	0.998	1.19	1.196	1.274	0.753	0.62	0.763	1.26	1.241	1.18	0.62	0.667	0.869	1.249	1.264	1.204	0.695	0.412	0.596	1.274	1.262	1.201	0.585	0.523	0.87	1.287	1.207	1.281	0.388	0.206	0.663	1.249	1.158	1.212	0.566	0.411	0.68	1.261	1.195	1.242	0.054	0.047	0.567	1.273	1.215	1.292	0.019	0.024	0.022	1.202	1.203	1.241	0.025	0.034	0.029	1.149	1.162	1.14	0.04	0.036	0.037	1.205	1.206	1.196	0.025	0.023	0.035	1.37	1.287	1.229	0.034	0.056	0.14	1.223	1.233	1.268	0.06	0.099	0.247	1.24	1.177	1.177	0.935	0.905	1.034	1.265	1.238	1.238	0.211	0.425	0.288	1.249	1.262	1.22	0.677	0.394	0.755	1.202	1.194	1.205	0.24	0.303	0.534	1.226	1.275	1.167	0.044	0.119	0.037	1.225	1.225	1.237	0.045	0.139	0.031	1.234	1.263	1.186	0.194	0.145	0.638	1.311	1.307	1.293	0.386	0.139	0.217	1.283	1.308	1.26	0.305	0.403	0.897	1.28	1.275	1.26	0.278	0.133	0.977
20.75	1.293	1.153	0.787	0.008	0.015	0.017	1.251	1.13	1.173	0.017	0.036	0.028	1.261	1.223	1.131	0.716	0.768	1.028	1.191	1.193	1.271	0.782	0.643	0.768	1.247	1.243	1.177	0.663	0.707	0.874	1.244	1.265	1.216	0.722	0.442	0.619	1.259	1.256	1.2	0.6	0.548	0.882	1.304	1.208	1.308	0.426	0.226	0.684	1.224	1.143	1.2	0.615	0.43	0.689	1.26	1.243	1.234	0.059	0.049	0.595	1.268	1.218	1.296	0.019	0.023	0.022	1.202	1.246	1.247	0.025	0.033	0.03	1.141	1.158	1.143	0.041	0.036	0.036	1.198	1.193	1.201	0.024	0.024	0.035	1.369	1.27	1.241	0.036	0.059	0.154	1.252	1.229	1.27	0.069	0.106	0.274	1.241	1.181	1.181	0.956	0.93	1.034	1.238	1.236	1.236	0.215	0.455	0.309	1.255	1.249	1.222	0.691	0.415	0.788	1.184	1.194	1.193	0.251	0.325	0.568	1.229	1.268	1.169	0.045	0.121	0.038	1.226	1.228	1.255	0.046	0.146	0.03	1.268	1.257	1.189	0.207	0.156	0.655	1.291	1.278	1.292	0.407	0.158	0.227	1.288	1.322	1.236	0.338	0.43	0.947	1.283	1.295	1.263	0.291	0.145	1
21	1.279	1.195	0.803	0.008	0.014	0.016	1.276	1.13	1.15	0.016	0.036	0.029	1.259	1.222	1.132	0.731	0.801	1.047	1.192	1.195	1.272	0.808	0.672	0.819	1.263	1.24	1.174	0.674	0.725	0.909	1.24	1.248	1.214	0.735	0.457	0.653	1.256	1.256	1.196	0.629	0.563	0.911	1.313	1.224	1.29	0.446	0.247	0.72	1.243	1.139	1.208	0.643	0.454	0.714	1.265	1.221	1.224	0.062	0.052	0.605	1.28	1.228	1.283	0.018	0.023	0.023	1.199	1.209	1.253	0.025	0.035	0.031	1.142	1.159	1.142	0.04	0.036	0.036	1.213	1.191	1.21	0.024	0.024	0.035	1.366	1.28	1.233	0.039	0.064	0.157	1.242	1.222	1.269	0.072	0.115	0.277	1.24	1.179	1.179	0.981	0.95	1.07	1.242	1.236	1.236	0.242	0.493	0.335	1.257	1.256	1.22	0.701	0.453	0.812	1.181	1.199	1.204	0.271	0.358	0.587	1.229	1.263	1.167	0.048	0.125	0.038	1.225	1.223	1.248	0.048	0.158	0.032	1.245	1.274	1.189	0.226	0.176	0.693	1.264	1.287	1.298	0.448	0.16	0.242	1.29	1.296	1.279	0.343	0.456	0.968	1.251	1.308	1.259	0.323	0.16	1.025
21.25	1.303	1.165	0.824	0.008	0.014	0.017	1.202	1.136	1.171	0.016	0.036	0.029	1.264	1.22	1.131	0.789	0.828	1.069	1.185	1.199	1.282	0.835	0.695	0.827	1.262	1.244	1.182	0.711	0.747	0.938	1.234	1.26	1.21	0.772	0.501	0.681	1.262	1.24	1.201	0.669	0.614	0.92	1.291	1.224	1.305	0.461	0.271	0.742	1.248	1.161	1.206	0.646	0.479	0.771	1.254	1.219	1.241	0.066	0.058	0.637	1.286	1.223	1.297	0.019	0.023	0.024	1.204	1.24	1.276	0.026	0.036	0.031	1.145	1.172	1.147	0.039	0.037	0.037	1.209	1.203	1.215	0.023	0.024	0.035	1.376	1.278	1.235	0.039	0.065	0.17	1.252	1.201	1.273	0.076	0.123	0.306	1.241	1.179	1.179	0.966	0.921	1.071	1.256	1.235	1.238	0.256	0.506	0.358	1.25	1.262	1.21	0.738	0.487	0.841	1.19	1.192	1.207	0.299	0.367	0.633	1.225	1.262	1.169	0.05	0.131	0.038	1.226	1.223	1.271	0.049	0.164	0.032	1.269	1.256	1.189	0.241	0.182	0.72	1.302	1.308	1.292	0.49	0.175	0.258	1.294	1.302	1.236	0.396	0.497	0.978	1.28	1.28	1.255	0.339	0.177	1.047
21.5	1.29	1.186	0.837	0.008	0.014	0.017	1.229	1.141	1.164	0.017	0.036	0.028	1.262	1.221	1.131	0.844	0.858	1.105	1.199	1.197	1.281	0.857	0.715	0.857	1.269	1.239	1.183	0.738	0.774	0.971	1.243	1.253	1.204	0.788	0.521	0.686	1.268	1.231	1.198	0.692	0.619	0.977	1.303	1.194	1.296	0.5	0.291	0.763	1.242	1.156	1.214	0.68	0.509	0.768	1.257	1.216	1.248	0.072	0.061	0.66	1.282	1.224	1.29	0.018	0.023	0.025	1.187	1.236	1.262	0.026	0.037	0.031	1.149	1.135	1.147	0.041	0.039	0.037	1.207	1.207	1.211	0.025	0.024	0.034	1.377	1.281	1.241	0.042	0.067	0.176	1.239	1.245	1.272	0.075	0.133	0.329	1.247	1.179	1.179	1.007	0.982	1.096	1.24	1.238	1.244	0.274	0.555	0.382	1.249	1.262	1.199	0.767	0.499	0.857	1.193	1.196	1.208	0.313	0.413	0.663	1.231	1.177	1.169	0.051	0.139	0.039	1.227	1.223	1.262	0.052	0.173	0.031	1.238	1.254	1.189	0.271	0.214	0.746	1.271	1.294	1.289	0.516	0.188	0.276	1.293	1.298	1.275	0.425	0.499	0.981	1.25	1.27	1.271	0.364	0.194	1.061
21.75	1.289	1.186	0.852	0.007	0.014	0.017	1.244	1.135	1.161	0.017	0.036	0.027	1.266	1.224	1.13	0.859	0.877	1.101	1.189	1.197	1.262	0.883	0.734	0.88	1.261	1.234	1.178	0.769	0.814	1.017	1.239	1.255	1.223	0.817	0.554	0.724	1.247	1.248	1.191	0.754	0.642	0.989	1.284	1.204	1.294	0.52	0.32	0.801	1.246	1.165	1.207	0.712	0.518	0.803	1.257	1.211	1.225	0.081	0.067	0.683	1.278	1.226	1.287	0.02	0.024	0.024	1.196	1.236	1.23	0.027	0.037	0.032	1.147	1.171	1.145	0.042	0.038	0.037	1.213	1.225	1.196	0.023	0.023	0.035	1.383	1.302	1.232	0.046	0.076	0.187	1.239	1.26	1.261	0.082	0.143	0.353	1.244	1.182	1.182	1.013	0.978	1.119	1.267	1.239	1.252	0.294	0.581	0.412	1.241	1.25	1.216	0.778	0.536	0.876	1.18	1.197	1.202	0.332	0.44	0.676	1.234	1.177	1.169	0.052	0.146	0.04	1.228	1.227	1.228	0.053	0.18	0.032	1.256	1.27	1.192	0.285	0.227	0.739	1.316	1.31	1.291	0.523	0.203	0.29	1.275	1.292	1.262	0.441	0.54	1.035	1.251	1.283	1.267	0.406	0.21	1.076
22	1.29	1.205	0.85	0.009	0.014	0.017	1.258	1.148	1.163	0.016	0.036	0.029	1.263	1.222	1.144	0.897	0.908	1.128	1.19	1.193	1.266	0.911	0.761	0.914	1.265	1.238	1.186	0.785	0.839	1.02	1.242	1.258	1.207	0.83	0.583	0.735	1.277	1.251	1.196	0.75	0.689	0.984	1.311	1.204	1.31	0.581	0.347	0.811	1.231	1.145	1.206	0.732	0.545	0.807	1.261	1.188	1.223	0.085	0.074	0.696	1.282	1.226	1.292	0.019	0.024	0.025	1.19	1.218	1.229	0.027	0.04	0.032	1.146	1.157	1.147	0.041	0.039	0.036	1.221	1.234	1.198	0.024	0.024	0.036	1.37	1.278	1.232	0.049	0.078	0.23	1.25	1.226	1.273	0.085	0.154	0.371	1.246	1.182	1.182	0.991	0.998	1.047	1.236	1.239	1.234	0.317	0.612	0.456	1.237	1.256	1.218	0.823	0.569	0.902	1.184	1.193	1.191	0.371	0.464	0.715	1.23	1.176	1.169	0.052	0.154	0.04	1.227	1.227	1.227	0.058	0.192	0.032	1.271	1.267	1.192	0.308	0.246	0.795	1.309	1.278	1.302	0.557	0.216	0.308	1.288	1.319	1.255	0.465	0.57	1.016	1.257	1.276	1.254	0.452	0.226	1.088
22.25	1.286	1.201	0.894	0.008	0.014	0.018	1.224	1.137	1.186	0.016	0.035	0.027	1.261	1.224	1.138	0.901	0.943	1.134	1.188	1.196	1.27	0.938	0.791	0.95	1.263	1.241	1.185	0.815	0.852	1.052	1.237	1.257	1.216	0.871	0.646	0.795	1.271	1.257	1.183	0.773	0.711	0.997	1.302	1.23	1.287	0.613	0.368	0.826	1.236	1.165	1.205	0.764	0.566	0.848	1.252	1.222	1.251	0.092	0.083	0.765	1.281	1.232	1.293	0.019	0.024	0.025	1.197	1.205	1.25	0.026	0.038	0.031	1.157	1.144	1.148	0.041	0.039	0.037	1.211	1.217	1.207	0.025	0.023	0.036	1.368	1.278	1.229	0.052	0.083	0.223	1.236	1.241	1.269	0.097	0.164	0.403	1.244	1.184	1.184	1.014	0.978	1.101	1.244	1.24	1.237	0.336	0.622	0.482	1.25	1.265	1.212	0.836	0.596	0.932	1.194	1.204	1.206	0.397	0.498	0.746	1.234	1.179	1.17	0.053	0.164	0.041	1.23	1.225	1.25	0.057	0.201	0.034	1.256	1.258	1.195	0.323	0.266	0.816	1.29	1.303	1.286	0.607	0.23	0.337	1.29	1.31	1.254	0.517	0.591	1.026	1.252	1.281	1.261	0.447	0.248	1.097
22.5	1.286	1.169	0.9	0.009	0.014	0.017	1.197	1.136	1.183	0.016	0.036	0.029	1.259	1.222	1.131	0.942	0.968	1.155	1.186	1.196	1.281	0.961	0.82	0.975	1.265	1.246	1.187	0.854	0.882	1.056	1.24	1.255	1.208	0.898	0.653	0.807	1.269	1.259	1.195	0.796	0.732	0.998	1.302	1.209	1.288	0.627	0.413	0.862	1.238	1.147	1.209	0.788	0.59	0.871	1.273	1.244	1.242	0.097	0.088	0.802	1.274	1.214	1.295	0.019	0.024	0.026	1.189	1.219	1.249	0.027	0.041	0.033	1.143	1.146	1.15	0.042	0.039	0.036	1.2	1.193	1.206	0.025	0.024	0.034	1.373	1.278	1.222	0.056	0.086	0.23	1.243	1.234	1.267	0.105	0.177	0.42	1.247	1.182	1.182	1.032	1.01	1.122	1.241	1.243	1.239	0.38	0.657	0.513	1.249	1.263	1.201	0.869	0.628	0.965	1.195	1.186	1.205	0.427	0.535	0.757	1.236	1.178	1.171	0.056	0.165	0.042	1.229	1.229	1.256	0.06	0.21	0.034	1.234	1.27	1.193	0.361	0.267	0.814	1.271	1.284	1.292	0.613	0.243	0.355	1.296	1.319	1.262	0.538	0.649	1.067	1.267	1.28	1.263	0.49	0.266	1.113
22.75	1.288	1.2	0.919	0.009	0.014	0.019	1.185	1.143	1.171	0.016	0.037	0.028	1.266	1.222	1.133	0.962	1.002	1.155	1.185	1.192	1.276	0.99	0.845	1.007	1.257	1.24	1.177	0.87	0.895	1.073	1.228	1.254	1.21	0.9	0.654	0.82	1.253	1.251	1.182	0.846	0.779	1.023	1.295	1.199	1.305	0.65	0.424	0.93	1.247	1.147	1.214	0.808	0.622	0.89	1.247	1.22	1.225	0.107	0.097	0.795	1.278	1.223	1.286	0.019	0.024	0.026	1.194	1.24	1.258	0.028	0.041	0.033	1.144	1.161	1.15	0.043	0.039	0.037	1.211	1.232	1.21	0.024	0.023	0.037	1.371	1.29	1.245	0.061	0.093	0.269	1.251	1.224	1.267	0.109	0.187	0.455	1.25	1.181	1.181	0.993	0.998	1.082	1.242	1.24	1.237	0.398	0.686	0.529	1.248	1.262	1.223	0.893	0.645	0.993	1.199	1.193	1.201	0.448	0.556	0.802	1.227	1.18	1.171	0.059	0.179	0.043	1.228	1.223	1.259	0.065	0.224	0.035	1.23	1.287	1.192	0.376	0.299	0.84	1.264	1.324	1.296	0.667	0.266	0.383	1.305	1.292	1.273	0.568	0.658	1.055	1.264	1.286	1.271	0.509	0.291	1.117
23	1.292	1.166	0.946	0.008	0.014	0.02	1.2	1.136	1.174	0.016	0.036	0.028	1.267	1.224	1.127	0.964	1.021	1.154	1.194	1.196	1.271	1.014	0.863	1.002	1.264	1.244	1.178	0.882	0.917	1.083	1.241	1.265	1.215	0.932	0.7	0.837	1.258	1.241	1.184	0.854	0.808	1.023	1.292	1.203	1.289	0.708	0.462	0.917	1.24	1.138	1.213	0.839	0.64	0.936	1.262	1.218	1.237	0.115	0.103	0.808	1.283	1.219	1.288	0.02	0.025	0.026	1.203	1.232	1.257	0.028	0.042	0.034	1.148	1.157	1.15	0.042	0.039	0.037	1.199	1.216	1.207	0.024	0.024	0.034	1.357	1.27	1.234	0.063	0.102	0.301	1.239	1.238	1.266	0.118	0.21	0.466	1.25	1.185	1.185	1.008	0.997	1.081	1.254	1.241	1.244	0.414	0.702	0.584	1.248	1.256	1.221	0.914	0.678	1.027	1.197	1.206	1.199	0.471	0.601	0.814	1.233	1.187	1.171	0.059	0.184	0.044	1.23	1.226	1.252	0.066	0.238	0.036	1.24	1.266	1.195	0.424	0.315	0.866	1.276	1.303	1.296	0.649	0.294	0.406	1.296	1.299	1.239	0.585	0.707	1.05	1.254	1.283	1.256	0.583	0.322	1.107
23.25	1.285	1.181	0.949	0.008	0.014	0.018	1.236	1.139	1.182	0.015	0.037	0.029	1.269	1.225	1.139	0.997	1.052	1.169	1.189	1.193	1.283	1.035	0.889	1.046	1.259	1.242	1.182	0.912	0.945	1.094	1.241	1.25	1.225	0.956	0.717	0.881	1.274	1.248	1.19	0.871	0.826	1.041	1.312	1.214	1.306	0.73	0.487	0.933	1.246	1.151	1.21	0.851	0.664	0.936	1.264	1.219	1.232	0.12	0.116	0.851	1.277	1.227	1.288	0.02	0.024	0.028	1.186	1.234	1.258	0.029	0.042	0.036	1.153	1.155	1.152	0.044	0.04	0.038	1.214	1.217	1.209	0.024	0.023	0.036	1.363	1.26	1.23	0.07	0.109	0.325	1.252	1.22	1.263	0.128	0.228	0.498	1.249	1.182	1.182	1.027	1.014	1.075	1.252	1.244	1.229	0.432	0.724	0.612	1.254	1.259	1.21	0.936	0.689	1.046	1.197	1.197	1.209	0.495	0.636	0.831	1.229	1.188	1.171	0.06	0.193	0.046	1.23	1.228	1.258	0.069	0.254	0.037	1.232	1.279	1.195	0.433	0.332	0.894	1.27	1.294	1.308	0.699	0.306	0.433	1.308	1.298	1.234	0.606	0.749	1.076	1.281	1.292	1.262	0.602	0.35	1.114
23.5	1.293	1.179	0.95	0.009	0.014	0.019	1.222	1.146	1.16	0.015	0.038	0.03	1.266	1.224	1.138	1.016	1.083	1.174	1.185	1.196	1.273	1.041	0.917	1.063	1.256	1.244	1.183	0.964	0.975	1.109	1.24	1.254	1.196	0.97	0.729	0.897	1.279	1.257	1.185	0.909	0.844	1.016	1.301	1.21	1.303	0.735	0.504	1.016	1.238	1.151	1.203	0.886	0.678	0.968	1.263	1.213	1.227	0.135	0.121	0.887	1.283	1.228	1.286	0.02	0.024	0.028	1.195	1.233	1.242	0.03	0.044	0.036	1.151	1.173	1.154	0.044	0.042	0.038	1.208	1.214	1.214	0.025	0.024	0.035	1.358	1.264	1.232	0.074	0.114	0.337	1.252	1.211	1.268	0.138	0.251	0.541	1.252	1.182	1.182	0.984	1.008	1.064	1.236	1.244	1.233	0.463	0.733	0.663	1.239	1.25	1.209	0.957	0.731	1.071	1.199	1.191	1.212	0.542	0.654	0.87	1.23	1.188	1.174	0.065	0.202	0.046	1.23	1.223	1.239	0.073	0.266	0.039	1.234	1.266	1.195	0.475	0.38	0.917	1.279	1.291	1.301	0.728	0.338	0.458	1.299	1.31	1.228	0.658	0.764	1.065	1.251	1.291	1.266	0.61	0.369	1.107
23.75	1.288	1.17	0.962	0.009	0.014	0.02	1.196	1.141	1.175	0.016	0.037	0.029	1.268	1.222	1.133	1.054	1.114	1.178	1.185	1.195	1.276	1.071	0.933	1.071	1.258	1.245	1.19	0.97	1.006	1.114	1.246	1.254	1.214	0.997	0.784	0.916	1.267	1.252	1.18	0.932	0.864	1.029	1.302	1.209	1.313	0.781	0.562	1.001	1.233	1.166	1.208	0.91	0.702	0.985	1.266	1.204	1.229	0.136	0.144	0.902	1.28	1.227	1.288	0.02	0.024	0.029	1.189	1.232	1.258	0.03	0.045	0.035	1.141	1.129	1.154	0.044	0.041	0.039	1.208	1.209	1.213	0.024	0.024	0.036	1.374	1.278	1.24	0.079	0.123	0.356	1.25	1.227	1.267	0.143	0.283	0.551	1.248	1.186	1.186	1.027	1.014	1.095	1.259	1.244	1.235	0.491	0.767	0.684	1.257	1.269	1.194	0.98	0.753	1.105	1.212	1.189	1.207	0.571	0.691	0.892	1.23	1.19	1.173	0.067	0.216	0.047	1.232	1.222	1.26	0.079	0.284	0.038	1.284	1.277	1.195	0.504	0.407	0.935	1.304	1.312	1.302	0.723	0.358	0.489	1.283	1.297	1.24	0.667	0.778	1.071	1.259	1.268	1.256	0.672	0.409	1.11
24	1.294	1.159	0.981	0.009	0.014	0.017	1.228	1.151	1.167	0.015	0.037	0.028	1.266	1.222	1.139	1.056	1.136	1.178	1.192	1.197	1.269	1.094	0.947	1.081	1.265	1.244	1.183	0.982	1.016	1.097	1.238	1.26	1.221	1.019	0.79	0.931	1.265	1.254	1.176	0.963	0.894	1.02	1.299	1.228	1.284	0.82	0.57	1.024	1.259	1.146	1.212	0.933	0.716	1.004	1.271	1.2	1.202	0.149	0.147	0.919	1.287	1.223	1.29	0.02	0.024	0.029	1.193	1.225	1.227	0.031	0.044	0.036	1.143	1.131	1.155	0.044	0.042	0.038	1.213	1.218	1.187	0.026	0.024	0.035	1.374	1.274	1.256	0.085	0.133	0.386	1.246	1.223	1.262	0.161	0.303	0.569	1.245	1.185	1.185	1.021	1.012	1.067	1.244	1.246	1.241	0.511	0.783	0.704	1.252	1.266	1.172	0.999	0.787	1.121	1.202	1.184	1.201	0.59	0.715	0.931	1.228	1.189	1.172	0.069	0.231	0.05	1.233	1.229	1.23	0.083	0.3	0.04	1.261	1.262	1.197	0.54	0.422	0.95	1.282	1.289	1.292	0.785	0.385	0.524	1.287	1.317	1.246	0.697	0.829	1.071	1.271	1.285	1.258	0.694	0.434	1.116
24.25	1.286	1.188	0.975	0.008	0.014	0.017	1.194	1.143	1.162	0.015	0.035	0.029	1.265	1.224	1.135	1.062	1.159	1.186	1.181	1.197	1.263	1.119	0.957	1.099	1.264	1.245	1.187	1.007	1.036	1.1	1.236	1.264	1.204	1.048	0.819	0.95	1.263	1.253	1.18	0.972	0.954	1.02	1.295	1.212	1.272	0.825	0.603	1.032	1.245	1.149	1.211	0.951	0.759	1.034	1.269	1.202	1.238	0.158	0.172	0.97	1.283	1.219	1.293	0.02	0.026	0.03	1.213	1.23	1.242	0.032	0.047	0.036	1.151	1.161	1.155	0.045	0.042	0.038	1.219	1.207	1.212	0.026	0.024	0.035	1.378	1.286	1.242	0.09	0.142	0.39	1.226	1.258	1.258	0.175	0.334	0.626	1.247	1.182	1.182	1.024	1.027	1.122	1.252	1.246	1.256	0.542	0.821	0.754	1.258	1.264	1.22	1.015	0.803	1.13	1.195	1.195	1.211	0.628	0.738	0.941	1.229	1.19	1.173	0.071	0.24	0.051	1.231	1.221	1.232	0.086	0.323	0.04	1.235	1.263	1.197	0.564	0.483	0.956	1.27	1.295	1.287	0.789	0.414	0.552	1.303	1.293	1.251	0.715	0.834	1.078	1.267	1.298	1.264	0.718	0.473	1.121
24.5	1.288	1.172	0.977	0.008	0.014	0.018	1.2	1.156	1.175	0.015	0.036	0.028	1.267	1.223	1.139	1.092	1.182	1.185	1.182	1.196	1.273	1.145	0.968	1.099	1.256	1.244	1.185	1.038	1.033	1.105	1.24	1.265	1.206	1.069	0.852	0.997	1.256	1.249	1.18	0.99	0.958	1.016	1.283	1.215	1.308	0.87	0.657	1.055	1.226	1.154	1.211	0.96	0.755	1.025	1.269	1.21	1.222	0.18	0.175	0.999	1.292	1.222	1.29	0.02	0.024	0.031	1.203	1.233	1.238	0.033	0.05	0.038	1.151	1.156	1.154	0.045	0.043	0.039	1.224	1.222	1.21	0.025	0.025	0.035	1.363	1.29	1.24	0.099	0.155	0.422	1.237	1.235	1.273	0.181	0.356	0.619	1.251	1.189	1.189	1.018	1.004	1.103	1.261	1.246	1.242	0.573	0.822	0.782	1.26	1.271	1.177	1.025	0.823	1.156	1.209	1.196	1.207	0.635	0.777	0.967	1.228	1.192	1.173	0.074	0.254	0.054	1.231	1.223	1.242	0.089	0.342	0.042	1.266	1.265	1.199	0.595	0.516	0.969	1.288	1.298	1.297	0.818	0.43	0.583	1.288	1.295	1.263	0.775	0.851	1.068	1.27	1.273	1.275	0.754	0.513	1.107
24.75	1.294	1.169	0.992	0.009	0.014	0.019	1.209	1.152	1.183	0.015	0.036	0.028	1.263	1.225	1.137	1.109	1.198	1.176	1.185	1.199	1.265	1.146	0.973	1.086	1.258	1.244	1.184	1.07	1.043	1.125	1.24	1.264	1.211	1.095	0.863	0.982	1.275	1.252	1.18	1.043	0.977	1.025	1.295	1.223	1.285	0.873	0.669	1.089	1.239	1.149	1.208	1.018	0.796	1.03	1.272	1.208	1.235	0.193	0.196	0.971	1.287	1.219	1.292	0.021	0.025	0.032	1.212	1.234	1.234	0.032	0.051	0.038	1.15	1.157	1.157	0.045	0.044	0.039	1.211	1.217	1.206	0.025	0.024	0.035	1.375	1.291	1.239	0.108	0.165	0.478	1.247	1.233	1.265	0.204	0.374	0.649	1.253	1.187	1.187	1.018	1.011	1.086	1.254	1.245	1.251	0.593	0.858	0.787	1.25	1.258	1.221	1.027	0.862	1.141	1.19	1.206	1.198	0.7	0.788	0.997	1.239	1.191	1.173	0.077	0.272	0.055	1.234	1.225	1.237	0.096	0.355	0.042	1.271	1.267	1.199	0.633	0.521	0.983	1.296	1.294	1.288	0.853	0.483	0.606	1.282	1.319	1.267	0.814	0.89	1.07	1.265	1.29	1.268	0.753	0.558	1.115
25	1.294	1.17	0.991	0.009	0.014	0.016	1.21	1.153	1.165	0.015	0.037	0.029	1.261	1.225	1.127	1.133	1.217	1.183	1.183	1.194	1.275	1.167	0.983	1.11	1.266	1.245	1.179	1.102	1.083	1.11	1.24	1.252	1.222	1.11	0.911	1.008	1.267	1.239	1.175	1.057	0.999	1.036	1.299	1.223	1.3	0.896	0.705	1.094	1.245	1.155	1.212	1.017	0.807	1.037	1.266	1.212	1.225	0.202	0.223	1.026	1.283	1.214	1.29	0.02	0.025	0.033	1.197	1.249	1.254	0.033	0.053	0.039	1.144	1.165	1.155	0.046	0.044	0.041	1.205	1.211	1.209	0.025	0.024	0.037	1.363	1.262	1.244	0.12	0.174	0.49	1.256	1.227	1.272	0.209	0.411	0.66	1.251	1.184	1.184	1.04	1.015	1.084	1.24	1.246	1.235	0.64	0.884	0.816	1.252	1.254	1.186	1.032	0.879	1.151	1.194	1.186	1.205	0.713	0.825	1.022	1.227	1.193	1.175	0.08	0.286	0.056	1.233	1.221	1.252	0.101	0.38	0.044	1.265	1.266	1.199	0.669	0.585	0.988	1.276	1.309	1.309	0.868	0.496	0.629	1.288	1.3	1.258	0.824	0.912	1.062	1.256	1.279	1.27	0.815	0.601	1.11
25.25	1.29	1.198	0.984	0.009	0.014	0.019	1.198	1.161	1.169	0.015	0.037	0.029	1.267	1.223	1.129	1.148	1.229	1.18	1.191	1.192	1.274	1.17	0.983	1.099	1.268	1.248	1.186	1.102	1.089	1.108	1.244	1.247	1.221	1.15	0.926	1.032	1.266	1.246	1.188	1.074	1.041	1.032	1.298	1.208	1.286	0.952	0.718	1.105	1.237	1.16	1.211	1.04	0.831	1.039	1.26	1.202	1.232	0.219	0.233	1.046	1.289	1.225	1.291	0.02	0.025	0.033	1.195	1.228	1.255	0.034	0.056	0.04	1.144	1.15	1.157	0.047	0.045	0.04	1.208	1.228	1.209	0.024	0.024	0.036	1.369	1.293	1.237	0.126	0.19	0.513	1.243	1.233	1.259	0.247	0.436	0.695	1.251	1.189	1.189	1.034	0.997	1.098	1.238	1.248	1.24	0.656	0.897	0.849	1.245	1.264	1.189	1.033	0.912	1.159	1.205	1.186	1.204	0.738	0.851	1.047	1.235	1.192	1.174	0.082	0.299	0.058	1.231	1.225	1.25	0.106	0.397	0.045	1.252	1.268	1.201	0.684	0.599	0.994	1.274	1.288	1.296	0.891	0.536	0.668	1.304	1.305	1.262	0.838	0.946	1.094	1.257	1.262	1.268	0.829	0.635	1.12
25.5	1.295	1.162	0.988	0.008	0.014	0.018	1.209	1.147	1.192	0.015	0.036	0.03	1.263	1.226	1.135	1.164	1.237	1.183	1.187	1.197	1.277	1.186	0.99	1.108	1.259	1.246	1.19	1.132	1.068	1.116	1.236	1.262	1.211	1.151	0.959	1.018	1.258	1.261	1.179	1.093	1.028	1.06	1.299	1.196	1.303	0.965	0.736	1.142	1.238	1.152	1.204	1.024	0.846	1.02	1.264	1.214	1.253	0.237	0.253	1.051	1.29	1.225	1.29	0.02	0.024	0.034	1.211	1.252	1.257	0.036	0.057	0.043	1.153	1.184	1.158	0.048	0.047	0.039	1.211	1.226	1.219	0.027	0.025	0.037	1.375	1.291	1.245	0.138	0.205	0.553	1.246	1.229	1.273	0.253	0.46	0.72	1.252	1.186	1.186	1.017	1.028	1.061	1.249	1.248	1.238	0.679	0.933	0.862	1.252	1.257	1.197	1.049	0.943	1.145	1.192	1.202	1.199	0.761	0.88	1.062	1.233	1.194	1.176	0.086	0.313	0.06	1.232	1.224	1.25	0.115	0.423	0.048	1.246	1.267	1.2	0.717	0.642	0.998	1.27	1.277	1.294	0.909	0.572	0.683	1.301	1.321	1.242	0.85	0.954	1.065	1.283	1.268	1.259	0.868	0.672	1.113
25.75	1.291	1.156	0.986	0.008	0.014	0.017	1.231	1.155	1.186	0.015	0.037	0.029	1.265	1.226	1.137	1.173	1.24	1.178	1.186	1.194	1.271	1.204	0.988	1.099	1.268	1.245	1.19	1.149	1.065	1.081	1.243	1.259	1.215	1.161	1	1.038	1.28	1.263	1.174	1.124	1.065	1.036	1.294	1.226	1.277	0.974	0.772	1.139	1.25	1.151	1.206	1.054	0.872	1.042	1.271	1.217	1.246	0.254	0.279	1.071	1.288	1.228	1.293	0.02	0.025	0.036	1.199	1.234	1.246	0.036	0.06	0.043	1.153	1.148	1.157	0.048	0.046	0.04	1.202	1.216	1.211	0.025	0.025	0.037	1.369	1.266	1.242	0.151	0.225	0.582	1.247	1.23	1.276	0.283	0.497	0.745	1.254	1.186	1.186	1.014	1.017	1.08	1.228	1.252	1.237	0.707	0.935	0.877	1.248	1.259	1.203	1.028	0.964	1.157	1.193	1.203	1.201	0.797	0.908	1.068	1.234	1.193	1.175	0.089	0.331	0.063	1.234	1.226	1.236	0.12	0.454	0.049	1.248	1.271	1.202	0.739	0.673	1	1.263	1.294	1.295	0.919	0.606	0.717	1.297	1.305	1.223	0.909	0.984	1.065	1.272	1.288	1.259	0.882	0.709	1.112
26	1.291	1.163	0.985	0.008	0.014	0.017	1.212	1.156	1.166	0.015	0.037	0.029	1.265	1.226	1.133	1.191	1.246	1.187	1.188	1.196	1.278	1.208	0.988	1.1	1.264	1.241	1.189	1.152	1.096	1.092	1.239	1.248	1.205	1.189	1.035	1.045	1.27	1.232	1.166	1.128	1.06	1.05	1.307	1.213	1.295	1.005	0.823	1.126	1.224	1.153	1.215	1.052	0.882	1.042	1.258	1.23	1.224	0.281	0.29	1.122	1.28	1.232	1.284	0.02	0.025	0.038	1.194	1.24	1.247	0.036	0.061	0.043	1.148	1.187	1.153	0.049	0.047	0.04	1.202	1.212	1.207	0.024	0.025	0.035	1.367	1.291	1.243	0.162	0.235	0.614	1.252	1.217	1.26	0.306	0.512	0.76	1.253	1.186	1.186	1.008	1.019	1.099	1.223	1.245	1.252	0.758	0.965	0.912	1.251	1.27	1.205	1.022	0.996	1.156	1.197	1.19	1.214	0.805	0.945	1.113	1.232	1.194	1.176	0.095	0.349	0.065	1.235	1.227	1.247	0.128	0.476	0.051	1.253	1.274	1.223	0.767	0.672	1	1.273	1.295	1.295	0.955	0.631	0.747	1.314	1.298	1.264	0.924	1.043	1.059	1.274	1.292	1.269	0.916	0.761	1.112
26.25	1.297	1.168	0.988	0.008	0.014	0.018	1.236	1.166	1.168	0.015	0.036	0.029	1.269	1.224	1.136	1.187	1.248	1.191	1.186	1.197	1.264	1.219	0.986	1.103	1.261	1.239	1.189	1.178	1.097	1.114	1.236	1.256	1.195	1.187	1.044	1.047	1.257	1.241	1.167	1.161	1.069	1.032	1.291	1.223	1.307	1.024	0.848	1.149	1.252	1.141	1.217	1.058	0.908	1.028	1.266	1.204	1.219	0.308	0.304	1.087	1.289	1.227	1.294	0.02	0.026	0.038	1.214	1.247	1.238	0.04	0.064	0.041	1.154	1.173	1.158	0.05	0.048	0.041	1.212	1.204	1.201	0.024	0.025	0.037	1.367	1.263	1.232	0.174	0.263	0.597	1.251	1.231	1.265	0.329	0.546	0.789	1.254	1.187	1.187	0.993	1.012	1.122	1.256	1.248	1.232	0.782	0.998	0.923	1.244	1.261	1.21	1.033	1.015	1.153	1.193	1.195	1.207	0.832	0.965	1.107	1.23	1.195	1.176	0.099	0.377	0.066	1.237	1.224	1.239	0.137	0.493	0.054	1.262	1.284	1.224	0.78	0.72	1.002	1.291	1.259	1.304	0.983	0.662	0.761	1.294	1.321	1.272	0.955	1.058	1.059	1.274	1.292	1.266	0.917	0.793	1.119
26.5	1.294	1.167	0.982	0.007	0.013	0.016	1.213	1.175	1.18	0.015	0.036	0.028	1.272	1.224	1.129	1.194	1.25	1.17	1.188	1.196	1.268	1.223	0.984	1.118	1.258	1.248	1.184	1.183	1.088	1.109	1.243	1.263	1.218	1.21	1.035	1.03	1.269	1.248	1.169	1.159	1.071	1.02	1.295	1.208	1.309	1.073	0.868	1.124	1.251	1.144	1.213	1.063	0.925	1.041	1.258	1.205	1.233	0.322	0.345	1.081	1.29	1.23	1.287	0.021	0.026	0.04	1.209	1.23	1.233	0.038	0.066	0.045	1.138	1.145	1.159	0.049	0.049	0.042	1.219	1.229	1.206	0.026	0.025	0.037	1.377	1.276	1.238	0.19	0.277	0.642	1.244	1.232	1.267	0.356	0.576	0.831	1.25	1.191	1.191	1.024	1.012	1.096	1.254	1.248	1.24	0.805	1.004	0.946	1.24	1.261	1.192	1.041	1.032	1.153	1.2	1.194	1.215	0.878	0.992	1.134	1.231	1.195	1.175	0.105	0.399	0.071	1.237	1.225	1.247	0.145	0.51	0.055	1.267	1.271	1.226	0.828	0.761	1.005	1.272	1.293	1.296	1.003	0.686	0.773	1.303	1.303	1.261	0.985	1.06	1.07	1.266	1.283	1.273	0.932	0.824	1.119
26.75	1.298	1.166	0.986	0.008	0.014	0.018	1.224	1.17	1.181	0.015	0.036	0.028	1.274	1.226	1.129	1.193	1.259	1.169	1.181	1.198	1.273	1.238	0.984	1.097	1.257	1.245	1.188	1.198	1.101	1.149	1.238	1.261	1.195	1.213	1.053	1.039	1.253	1.248	1.18	1.182	1.072	1.008	1.298	1.209	1.298	1.089	0.901	1.128	1.23	1.158	1.209	1.08	0.949	1.052	1.248	1.223	1.228	0.351	0.371	1.094	1.298	1.242	1.283	0.021	0.025	0.042	1.191	1.239	1.253	0.04	0.07	0.046	1.153	1.164	1.154	0.051	0.049	0.043	1.215	1.229	1.213	0.025	0.024	0.035	1.356	1.269	1.247	0.204	0.3	0.653	1.241	1.219	1.262	0.384	0.603	0.849	1.253	1.185	1.185	1.027	0.988	1.121	1.238	1.252	1.235	0.842	1.021	0.989	1.25	1.267	1.178	1.03	1.035	1.158	1.209	1.186	1.215	0.887	1.02	1.139	1.225	1.196	1.176	0.111	0.415	0.073	1.235	1.222	1.256	0.154	0.54	0.056	1.246	1.27	1.225	0.839	0.793	1.005	1.273	1.278	1.302	1.022	0.705	0.801	1.297	1.327	1.245	1.002	1.058	1.085	1.272	1.278	1.263	0.948	0.862	1.13
27	1.291	1.168	0.984	0.008	0.014	0.018	1.195	1.163	1.175	0.015	0.036	0.029	1.264	1.226	1.135	1.204	1.255	1.174	1.184	1.193	1.27	1.243	0.984	1.102	1.259	1.248	1.179	1.2	1.098	1.105	1.238	1.263	1.198	1.225	1.056	1.051	1.263	1.258	1.169	1.23	1.104	1.039	1.284	1.209	1.291	1.092	0.949	1.135	1.231	1.158	1.211	1.065	0.969	1.059	1.266	1.218	1.218	0.374	0.4	1.072	1.286	1.22	1.289	0.021	0.026	0.045	1.192	1.22	1.245	0.041	0.074	0.046	1.152	1.147	1.158	0.051	0.05	0.044	1.197	1.207	1.206	0.025	0.024	0.036	1.376	1.293	1.253	0.221	0.328	0.694	1.246	1.232	1.261	0.424	0.644	0.874	1.253	1.189	1.189	1.027	1.01	1.103	1.264	1.252	1.241	0.876	1.018	1.008	1.254	1.265	1.188	1.034	1.041	1.151	1.197	1.188	1.2	0.954	1.046	1.141	1.23	1.194	1.177	0.117	0.442	0.075	1.238	1.222	1.243	0.166	0.565	0.058	1.261	1.282	1.227	0.86	0.805	1.007	1.281	1.29	1.304	1.023	0.728	0.816	1.288	1.296	1.262	1.021	1.088	1.076	1.274	1.296	1.269	0.972	0.899	1.117
27.25	1.293	1.166	0.985	0.008	0.014	0.018	1.209	1.168	1.184	0.015	0.036	0.029	1.261	1.223	1.127	1.192	1.261	1.183	1.181	1.197	1.27	1.23	0.991	1.104	1.254	1.248	1.185	1.195	1.1	1.126	1.235	1.262	1.21	1.233	1.053	1.045	1.264	1.251	1.173	1.235	1.092	1.012	1.29	1.206	1.295	1.115	0.983	1.117	1.237	1.154	1.21	1.05	0.979	1.04	1.272	1.211	1.225	0.398	0.44	1.096	1.295	1.226	1.284	0.021	0.027	0.045	1.198	1.225	1.24	0.044	0.078	0.046	1.155	1.166	1.159	0.053	0.053	0.043	1.207	1.221	1.2	0.029	0.025	0.037	1.374	1.274	1.244	0.239	0.35	0.716	1.24	1.237	1.268	0.451	0.678	0.933	1.253	1.191	1.191	1.012	0.996	1.111	1.244	1.25	1.236	0.903	1.044	1.035	1.248	1.263	1.187	1.029	1.057	1.156	1.204	1.195	1.223	0.973	1.06	1.12	1.225	1.196	1.177	0.124	0.468	0.079	1.235	1.223	1.239	0.175	0.585	0.062	1.238	1.277	1.223	0.896	0.835	1.007	1.255	1.298	1.304	1.064	0.76	0.835	1.297	1.296	1.276	1.061	1.093	1.086	1.264	1.28	1.268	0.997	0.934	1.122
27.5	1.292	1.193	0.995	0.008	0.014	0.018	1.215	1.163	1.183	0.015	0.036	0.029	1.267	1.226	1.127	1.201	1.259	1.182	1.189	1.192	1.268	1.232	0.987	1.099	1.26	1.244	1.19	1.224	1.086	1.102	1.239	1.26	1.215	1.22	1.108	1.061	1.267	1.262	1.175	1.21	1.104	1.042	1.304	1.217	1.284	1.146	0.979	1.153	1.242	1.154	1.209	1.058	1.002	1.058	1.266	1.23	1.247	0.427	0.45	1.085	1.291	1.228	1.29	0.021	0.025	0.047	1.199	1.22	1.262	0.045	0.083	0.049	1.145	1.158	1.159	0.053	0.052	0.044	1.212	1.202	1.22	0.025	0.025	0.038	1.373	1.296	1.244	0.26	0.378	0.769	1.256	1.217	1.273	0.469	0.714	0.954	1.252	1.191	1.191	0.995	1.018	1.056	1.248	1.249	1.243	0.903	1.046	1.054	1.249	1.271	1.192	1.042	1.062	1.149	1.202	1.191	1.2	0.976	1.072	1.137	1.227	1.197	1.179	0.131	0.499	0.083	1.236	1.225	1.257	0.188	0.618	0.064	1.253	1.295	1.221	0.935	0.866	1.005	1.278	1.281	1.292	1.094	0.806	0.882	1.292	1.317	1.277	1.103	1.066	1.05	1.269	1.279	1.273	0.999	0.963	1.114
27.75	1.29	1.17	0.982	0.008	0.014	0.017	1.201	1.178	1.175	0.015	0.036	0.029	1.264	1.225	1.133	1.204	1.256	1.189	1.187	1.197	1.271	1.243	0.986	1.1	1.26	1.243	1.191	1.206	1.07	1.128	1.245	1.265	1.205	1.215	1.103	1.058	1.271	1.243	1.175	1.222	1.085	1.026	1.298	1.207	1.296	1.168	1.037	1.147	1.236	1.159	1.211	1.063	1.013	1.045	1.261	1.224	1.222	0.458	0.488	1.081	1.284	1.225	1.292	0.022	0.026	0.049	1.204	1.216	1.237	0.046	0.083	0.052	1.164	1.146	1.161	0.054	0.053	0.044	1.204	1.212	1.207	0.023	0.024	0.036	1.36	1.279	1.242	0.274	0.417	0.782	1.247	1.216	1.268	0.531	0.732	0.976	1.26	1.188	1.188	1.008	1.009	1.085	1.247	1.254	1.257	0.915	1.047	1.074	1.248	1.26	1.206	1.032	1.067	1.155	1.191	1.201	1.206	1.014	1.093	1.149	1.235	1.196	1.177	0.138	0.52	0.088	1.236	1.22	1.229	0.202	0.64	0.068	1.276	1.261	1.227	0.954	0.873	1.009	1.297	1.282	1.283	1.097	0.831	0.907	1.288	1.32	1.24	1.122	1.114	1.08	1.265	1.292	1.266	1.031	1.001	1.114
28	1.293	1.176	0.994	0.009	0.014	0.016	1.211	1.161	1.171	0.015	0.036	0.028	1.264	1.223	1.135	1.201	1.254	1.183	1.193	1.195	1.265	1.245	0.984	1.093	1.26	1.247	1.189	1.207	1.101	1.097	1.234	1.266	1.225	1.215	1.079	1.057	1.262	1.255	1.18	1.25	1.086	1.025	1.304	1.216	1.284	1.17	1.059	1.136	1.223	1.171	1.209	1.068	1.034	1.066	1.26	1.222	1.215	0.487	0.514	1.127	1.287	1.227	1.289	0.022	0.026	0.053	1.19	1.237	1.221	0.047	0.086	0.054	1.143	1.156	1.173	0.056	0.056	0.045	1.214	1.216	1.196	0.025	0.025	0.037	1.365	1.279	1.243	0.304	0.44	0.803	1.25	1.217	1.264	0.563	0.78	1.003	1.264	1.192	1.192	1.012	0.998	1.1	1.235	1.251	1.233	0.956	1.039	1.082	1.247	1.253	1.199	1.022	1.072	1.154	1.187	1.212	1.207	1.034	1.099	1.136	1.235	1.195	1.179	0.145	0.548	0.093	1.236	1.223	1.229	0.212	0.655	0.07	1.252	1.267	1.226	0.964	0.942	1.006	1.264	1.296	1.304	1.116	0.853	0.937	1.286	1.3	1.239	1.135	1.093	1.066	1.26	1.274	1.27	1.06	1.039	1.119
28.25	1.296	1.154	0.98	0.009	0.013	0.017	1.202	1.166	1.179	0.014	0.036	0.03	1.26	1.222	1.131	1.197	1.259	1.186	1.19	1.201	1.274	1.232	0.987	1.11	1.266	1.241	1.189	1.232	1.089	1.119	1.241	1.256	1.208	1.222	1.068	1.054	1.264	1.244	1.163	1.247	1.085	1.04	1.292	1.207	1.299	1.202	1.079	1.141	1.235	1.162	1.211	1.062	1.048	1.041	1.264	1.216	1.227	0.52	0.548	1.102	1.292	1.224	1.289	0.022	0.027	0.056	1.201	1.229	1.244	0.05	0.095	0.054	1.149	1.132	1.174	0.056	0.055	0.045	1.206	1.217	1.218	0.026	0.025	0.036	1.362	1.288	1.233	0.331	0.465	0.83	1.246	1.228	1.268	0.584	0.818	1.002	1.259	1.198	1.198	0.998	1.011	1.079	1.243	1.248	1.248	0.975	1.048	1.093	1.246	1.27	1.193	1.023	1.072	1.146	1.208	1.203	1.227	1.057	1.102	1.146	1.239	1.2	1.178	0.158	0.571	0.095	1.238	1.216	1.253	0.226	0.685	0.075	1.244	1.273	1.224	0.993	0.937	1.007	1.29	1.287	1.3	1.132	0.882	0.953	1.29	1.316	1.26	1.16	1.109	1.067	1.271	1.27	1.27	1.074	1.054	1.114
28.5	1.293	1.159	0.991	0.009	0.014	0.017	1.196	1.177	1.187	0.015	0.038	0.028	1.269	1.222	1.133	1.196	1.249	1.179	1.183	1.196	1.274	1.243	0.984	1.094	1.257	1.248	1.186	1.222	1.085	1.106	1.242	1.253	1.212	1.217	1.095	1.062	1.275	1.236	1.171	1.246	1.105	1.026	1.291	1.223	1.318	1.208	1.077	1.118	1.224	1.157	1.2	1.062	1.05	1.063	1.273	1.221	1.22	0.538	0.595	1.112	1.296	1.229	1.29	0.023	0.028	0.058	1.191	1.228	1.232	0.051	0.099	0.055	1.149	1.153	1.175	0.058	0.057	0.047	1.215	1.211	1.207	0.025	0.024	0.041	1.371	1.288	1.239	0.355	0.506	0.842	1.248	1.237	1.268	0.642	0.845	1.035	1.26	1.184	1.184	1.005	1.003	1.113	1.24	1.252	1.24	1.011	1.056	1.096	1.256	1.26	1.188	1.035	1.077	1.145	1.196	1.21	1.198	1.074	1.102	1.127	1.228	1.197	1.18	0.169	0.592	0.102	1.235	1.219	1.245	0.244	0.698	0.078	1.258	1.264	1.229	1.021	0.944	1.008	1.295	1.292	1.298	1.147	0.899	0.978	1.285	1.321	1.225	1.195	1.12	1.079	1.251	1.29	1.263	1.097	1.094	1.125
28.75	1.293	1.158	0.996	0.008	0.013	0.018	1.202	1.163	1.183	0.015	0.036	0.029	1.265	1.222	1.133	1.205	1.256	1.18	1.177	1.195	1.268	1.242	0.986	1.109	1.253	1.246	1.188	1.229	1.08	1.111	1.234	1.254	1.201	1.226	1.095	1.05	1.264	1.252	1.169	1.248	1.087	1.05	1.295	1.211	1.304	1.221	1.1	1.146	1.249	1.159	1.212	1.058	1.066	1.043	1.25	1.224	1.218	0.57	0.618	1.116	1.292	1.22	1.289	0.022	0.027	0.06	1.202	1.238	1.233	0.054	0.103	0.058	1.146	1.138	1.172	0.059	0.059	0.048	1.21	1.21	1.204	0.026	0.024	0.037	1.368	1.29	1.245	0.384	0.533	0.87	1.246	1.231	1.27	0.681	0.872	1.043	1.259	1.192	1.192	1.027	1.032	1.128	1.239	1.249	1.234	1.032	1.044	1.105	1.25	1.272	1.207	1.031	1.075	1.159	1.201	1.195	1.203	1.065	1.113	1.159	1.226	1.198	1.18	0.178	0.619	0.107	1.236	1.218	1.234	0.263	0.728	0.086	1.268	1.283	1.225	1.033	1.004	1.008	1.293	1.293	1.307	1.154	0.922	0.99	1.296	1.301	1.251	1.194	1.096	1.079	1.268	1.285	1.272	1.131	1.124	1.122
29	1.296	1.166	0.99	0.008	0.014	0.017	1.204	1.172	1.185	0.015	0.037	0.029	1.269	1.226	1.138	1.202	1.258	1.176	1.19	1.201	1.276	1.24	0.986	1.087	1.262	1.244	1.188	1.233	1.08	1.114	1.243	1.253	1.187	1.214	1.111	1.053	1.268	1.239	1.171	1.256	1.12	1.018	1.31	1.22	1.296	1.222	1.114	1.144	1.248	1.157	1.21	1.068	1.061	1.056	1.275	1.209	1.237	0.605	0.629	1.093	1.3	1.236	1.294	0.022	0.027	0.062	1.212	1.207	1.246	0.056	0.109	0.06	1.152	1.126	1.177	0.06	0.059	0.047	1.206	1.217	1.217	0.024	0.025	0.039	1.365	1.269	1.248	0.409	0.564	0.919	1.247	1.237	1.278	0.732	0.862	1.058	1.258	1.189	1.189	1.02	1.03	1.064	1.245	1.25	1.227	1.025	1.055	1.113	1.249	1.262	1.194	1.04	1.076	1.152	1.211	1.189	1.22	1.09	1.105	1.146	1.235	1.197	1.179	0.193	0.641	0.114	1.238	1.216	1.251	0.275	0.76	0.087	1.259	1.25	1.229	1.07	1.044	1.011	1.298	1.292	1.305	1.164	0.971	1.008	1.289	1.295	1.227	1.196	1.085	1.063	1.255	1.268	1.265	1.154	1.159	1.118
29.25	1.292	1.176	0.987	0.008	0.014	0.017	1.206	1.161	1.191	0.014	0.036	0.03	1.27	1.225	1.123	1.205	1.263	1.188	1.188	1.194	1.279	1.24	0.986	1.104	1.266	1.25	1.191	1.239	1.099	1.1	1.23	1.253	1.224	1.232	1.105	1.057	1.28	1.246	1.177	1.254	1.092	1.048	1.308	1.2	1.296	1.24	1.103	1.133	1.251	1.16	1.21	1.061	1.076	1.056	1.274	1.214	1.222	0.619	0.66	1.102	1.29	1.23	1.275	0.023	0.027	0.067	1.207	1.234	1.252	0.059	0.111	0.061	1.149	1.126	1.164	0.061	0.06	0.048	1.204	1.213	1.217	0.027	0.026	0.037	1.379	1.291	1.26	0.446	0.584	0.916	1.239	1.222	1.266	0.745	0.904	1.068	1.261	1.186	1.186	1.003	1.022	1.092	1.215	1.256	1.217	1.027	1.06	1.13	1.25	1.264	1.198	1.027	1.079	1.147	1.203	1.203	1.218	1.089	1.112	1.129	1.23	1.198	1.18	0.205	0.656	0.119	1.237	1.223	1.258	0.299	0.773	0.093	1.255	1.255	1.226	1.067	1.04	1.01	1.31	1.303	1.311	1.154	0.986	1.038	1.295	1.288	1.257	1.221	1.107	1.054	1.241	1.294	1.276	1.167	1.183	1.117
29.5	1.302	1.155	0.996	0.008	0.014	0.017	1.204	1.169	1.181	0.015	0.036	0.03	1.268	1.227	1.135	1.216	1.255	1.194	1.189	1.194	1.274	1.242	0.984	1.103	1.26	1.242	1.178	1.229	1.08	1.099	1.247	1.254	1.209	1.216	1.095	1.062	1.274	1.241	1.165	1.254	1.072	1.042	1.282	1.221	1.296	1.235	1.112	1.154	1.237	1.163	1.214	1.065	1.087	1.047	1.256	1.227	1.244	0.635	0.69	1.119	1.292	1.231	1.292	0.023	0.028	0.07	1.205	1.231	1.258	0.062	0.119	0.064	1.15	1.154	1.173	0.062	0.062	0.049	1.213	1.215	1.223	0.025	0.025	0.036	1.363	1.274	1.233	0.477	0.625	0.936	1.249	1.218	1.277	0.785	0.914	1.078	1.259	1.192	1.192	0.995	1.018	1.111	1.241	1.251	1.238	1.051	1.062	1.114	1.24	1.258	1.206	1.025	1.083	1.151	1.196	1.214	1.207	1.109	1.122	1.133	1.237	1.198	1.179	0.219	0.689	0.127	1.238	1.217	1.254	0.315	0.802	0.1	1.256	1.264	1.225	1.121	1.085	1.014	1.287	1.275	1.309	1.192	1.006	1.025	1.286	1.308	1.271	1.216	1.11	1.058	1.24	1.287	1.272	1.178	1.212	1.115
29.75	1.296	1.171	1.001	0.009	0.014	0.017	1.205	1.173	1.177	0.014	0.037	0.029	1.265	1.225	1.132	1.211	1.262	1.172	1.181	1.196	1.269	1.25	0.981	1.095	1.264	1.244	1.186	1.213	1.08	1.102	1.237	1.258	1.206	1.233	1.1	1.059	1.266	1.248	1.169	1.243	1.115	1.035	1.297	1.205	1.294	1.271	1.097	1.143	1.242	1.148	1.207	1.062	1.092	1.047	1.272	1.211	1.234	0.668	0.731	1.1	1.291	1.234	1.291	0.023	0.027	0.073	1.212	1.222	1.228	0.064	0.126	0.065	1.157	1.146	1.172	0.066	0.063	0.051	1.211	1.22	1.199	0.024	0.025	0.037	1.365	1.279	1.245	0.504	0.664	0.978	1.25	1.213	1.266	0.828	0.94	1.064	1.261	1.186	1.186	1.015	1.005	1.093	1.247	1.253	1.242	1.064	1.062	1.134	1.24	1.258	1.189	1.033	1.074	1.156	1.203	1.201	1.218	1.116	1.11	1.135	1.234	1.199	1.18	0.229	0.711	0.135	1.239	1.213	1.21	0.338	0.822	0.103	1.252	1.274	1.226	1.14	1.087	1.01	1.263	1.295	1.292	1.187	1.028	1.039	1.299	1.296	1.258	1.251	1.095	1.088	1.275	1.277	1.27	1.18	1.232	1.126
30	1.294	1.173	0.98	0.009	0.014	0.016	1.219	1.167	1.185	0.015	0.037	0.029	1.27	1.224	1.13	1.204	1.258	1.193	1.188	1.199	1.267	1.251	0.987	1.085	1.26	1.245	1.181	1.215	1.091	1.114	1.242	1.254	1.221	1.225	1.087	1.044	1.259	1.243	1.171	1.24	1.087	1.033	1.294	1.234	1.298	1.267	1.117	1.144	1.237	1.157	1.208	1.066	1.09	1.049	1.274	1.223	1.235	0.697	0.743	1.127	1.295	1.236	1.288	0.024	0.029	0.076	1.198	1.245	1.24	0.068	0.133	0.07	1.155	1.15	1.171	0.065	0.064	0.05	1.209	1.207	1.21	0.026	0.024	0.039	1.365	1.291	1.227	0.555	0.701	0.99	1.242	1.249	1.265	0.843	0.975	1.094	1.257	1.195	1.195	1.001	1.038	1.108	1.254	1.252	1.249	1.06	1.063	1.144	1.251	1.261	1.207	1.026	1.068	1.153	1.195	1.199	1.216	1.095	1.116	1.149	1.232	1.2	1.179	0.241	0.742	0.143	1.238	1.222	1.248	0.361	0.843	0.109	1.266	1.289	1.222	1.142	1.121	1.01	1.281	1.28	1.291	1.165	1.073	1.052	1.3	1.328	1.274	1.256	1.099	1.079	1.26	1.283	1.268	1.204	1.26	1.117
30.25	1.295	1.166	0.99	0.008	0.014	0.016	1.221	1.174	1.179	0.015	0.036	0.029	1.262	1.221	1.136	1.199	1.263	1.177	1.182	1.197	1.278	1.257	0.982	1.108	1.263	1.247	1.195	1.224	1.077	1.105	1.232	1.272	1.208	1.22	1.08	1.046	1.266	1.251	1.169	1.252	1.084	1.035	1.299	1.183	1.286	1.258	1.095	1.14	1.254	1.168	1.214	1.061	1.088	1.052	1.265	1.203	1.248	0.735	0.782	1.098	1.295	1.22	1.285	0.024	0.029	0.08	1.199	1.215	1.261	0.071	0.14	0.072	1.149	1.146	1.168	0.067	0.067	0.051	1.207	1.222	1.227	0.026	0.025	0.038	1.375	1.298	1.243	0.582	0.7	0.988	1.26	1.212	1.266	0.87	0.996	1.088	1.26	1.189	1.189	1.02	1.012	1.106	1.239	1.25	1.247	1.06	1.067	1.138	1.244	1.259	1.197	1.034	1.073	1.151	1.201	1.2	1.209	1.119	1.101	1.14	1.225	1.198	1.18	0.259	0.783	0.153	1.236	1.225	1.26	0.385	0.849	0.115	1.271	1.27	1.224	1.172	1.163	1.01	1.297	1.309	1.298	1.175	1.087	1.048	1.272	1.304	1.25	1.259	1.096	1.08	1.276	1.281	1.264	1.216	1.269	1.115
30.5	1.295	1.183	0.995	0.008	0.014	0.017	1.196	1.185	1.194	0.015	0.037	0.029	1.264	1.221	1.115	1.2	1.264	1.174	1.184	1.197	1.276	1.265	0.979	1.108	1.263	1.244	1.19	1.24	1.091	1.113	1.238	1.251	1.221	1.219	1.107	1.061	1.268	1.246	1.166	1.253	1.115	1.027	1.287	1.211	1.284	1.262	1.103	1.149	1.245	1.141	1.217	1.055	1.084	1.055	1.264	1.204	1.226	0.764	0.791	1.097	1.297	1.214	1.291	0.024	0.029	0.086	1.196	1.237	1.239	0.075	0.148	0.075	1.159	1.177	1.178	0.068	0.069	0.054	1.214	1.219	1.216	0.025	0.025	0.038	1.368	1.264	1.246	0.622	0.743	0.992	1.261	1.235	1.267	0.904	1.033	1.096	1.261	1.192	1.192	1.001	1.02	1.115	1.23	1.253	1.236	1.111	1.066	1.134	1.249	1.257	1.19	1.036	1.083	1.153	1.201	1.193	1.211	1.099	1.118	1.111	1.232	1.2	1.181	0.281	0.784	0.16	1.239	1.218	1.247	0.407	0.876	0.127	1.271	1.258	1.226	1.18	1.138	1.01	1.302	1.301	1.302	1.157	1.086	1.058	1.298	1.303	1.256	1.244	1.112	1.075	1.255	1.278	1.269	1.224	1.281	1.124
30.75	1.295	1.181	0.984	0.008	0.013	0.017	1.204	1.187	1.199	0.014	0.037	0.028	1.27	1.227	1.126	1.211	1.262	1.166	1.188	1.196	1.275	1.243	0.979	1.091	1.255	1.248	1.177	1.219	1.076	1.122	1.233	1.255	1.212	1.247	1.091	1.069	1.27	1.252	1.164	1.247	1.107	1.043	1.288	1.208	1.298	1.26	1.107	1.15	1.238	1.159	1.207	1.058	1.087	1.071	1.271	1.205	1.246	0.801	0.825	1.102	1.294	1.227	1.288	0.024	0.029	0.091	1.211	1.266	1.256	0.079	0.158	0.079	1.163	1.187	1.176	0.07	0.071	0.054	1.217	1.218	1.219	0.025	0.026	0.037	1.378	1.296	1.251	0.633	0.796	1.019	1.252	1.217	1.268	0.933	1.05	1.091	1.256	1.191	1.191	1.015	0.976	1.088	1.238	1.252	1.237	1.086	1.052	1.137	1.241	1.25	1.206	1.018	1.091	1.159	1.193	1.198	1.206	1.125	1.121	1.135	1.23	1.202	1.18	0.294	0.836	0.173	1.239	1.215	1.263	0.44	0.89	0.134	1.264	1.262	1.223	1.199	1.155	1.008	1.305	1.293	1.298	1.178	1.108	1.063	1.297	1.299	1.268	1.242	1.1	1.083	1.261	1.282	1.278	1.226	1.296	1.118
31	1.301	1.157	0.992	0.008	0.014	0.016	1.211	1.172	1.181	0.015	0.036	0.029	1.265	1.226	1.121	1.213	1.258	1.19	1.188	1.193	1.268	1.253	0.986	1.096	1.263	1.243	1.185	1.222	1.07	1.096	1.235	1.246	1.204	1.218	1.088	1.069	1.267	1.249	1.165	1.25	1.094	1.046	1.287	1.189	1.299	1.274	1.096	1.141	1.266	1.157	1.216	1.071	1.087	1.046	1.255	1.204	1.227	0.823	0.857	1.106	1.297	1.225	1.291	0.024	0.03	0.096	1.215	1.222	1.245	0.082	0.17	0.081	1.166	1.14	1.178	0.074	0.073	0.054	1.204	1.228	1.211	0.026	0.026	0.037	1.371	1.283	1.256	0.681	0.799	1.026	1.259	1.211	1.273	0.96	1.068	1.078	1.258	1.189	1.189	1.016	1.024	1.079	1.247	1.252	1.23	1.101	1.046	1.137	1.245	1.264	1.196	1.029	1.082	1.15	1.196	1.202	1.217	1.113	1.115	1.139	1.231	1.2	1.181	0.318	0.872	0.182	1.238	1.217	1.242	0.467	0.924	0.139	1.264	1.273	1.225	1.222	1.154	1.01	1.281	1.307	1.31	1.16	1.114	1.084	1.292	1.305	1.242	1.248	1.129	1.087	1.265	1.272	1.266	1.222	1.306	1.126
31.25	1.297	1.17	0.995	0.008	0.014	0.016	1.192	1.187	1.195	0.015	0.036	0.029	1.261	1.222	1.129	1.202	1.261	1.179	1.191	1.195	1.276	1.247	0.985	1.08	1.255	1.246	1.192	1.22	1.083	1.093	1.247	1.25	1.214	1.226	1.087	1.075	1.26	1.241	1.17	1.256	1.117	1.051	1.295	1.208	1.293	1.276	1.109	1.153	1.243	1.171	1.21	1.067	1.074	1.061	1.256	1.208	1.228	0.861	0.892	1.086	1.288	1.225	1.28	0.024	0.029	0.103	1.203	1.244	1.254	0.087	0.177	0.085	1.151	1.137	1.167	0.072	0.072	0.056	1.213	1.214	1.204	0.026	0.025	0.04	1.373	1.292	1.247	0.698	0.831	1.03	1.25	1.213	1.266	1.006	1.065	1.089	1.255	1.195	1.195	1.01	1.02	1.075	1.238	1.253	1.257	1.11	1.047	1.147	1.247	1.262	1.192	1.024	1.092	1.147	1.213	1.198	1.215	1.116	1.123	1.127	1.238	1.201	1.179	0.347	0.867	0.198	1.24	1.222	1.257	0.489	0.932	0.148	1.258	1.279	1.223	1.213	1.16	1.008	1.287	1.304	1.287	1.186	1.125	1.069	1.28	1.296	1.264	1.257	1.093	1.073	1.257	1.278	1.277	1.204	1.311	1.114
31.5	1.295	1.15	0.993	0.008	0.014	0.016	1.21	1.174	1.172	0.015	0.036	0.029	1.262	1.222	1.124	1.218	1.264	1.175	1.186	1.194	1.264	1.266	0.984	1.108	1.25	1.244	1.198	1.229	1.066	1.133	1.24	1.251	1.198	1.221	1.091	1.084	1.261	1.252	1.178	1.252	1.108	1.019	1.309	1.206	1.298	1.284	1.094	1.155	1.235	1.141	1.203	1.059	1.09	1.059	1.273	1.213	1.228	0.882	0.928	1.091	1.294	1.219	1.286	0.025	0.029	0.108	1.2	1.232	1.238	0.095	0.181	0.089	1.156	1.169	1.178	0.075	0.076	0.056	1.212	1.2	1.207	0.025	0.026	0.035	1.36	1.266	1.252	0.736	0.863	1.016	1.249	1.233	1.265	1.035	1.091	1.082	1.258	1.185	1.185	1.04	1.012	1.081	1.241	1.252	1.234	1.072	1.075	1.131	1.242	1.264	1.187	1.024	1.088	1.143	1.198	1.182	1.209	1.103	1.123	1.141	1.228	1.203	1.18	0.361	0.905	0.207	1.239	1.219	1.241	0.524	0.956	0.159	1.274	1.274	1.226	1.222	1.171	1.009	1.288	1.299	1.302	1.18	1.158	1.062	1.319	1.294	1.225	1.243	1.127	1.109	1.282	1.296	1.264	1.24	1.304	1.126
31.75	1.292	1.15	0.998	0.008	0.014	0.015	1.2	1.164	1.179	0.015	0.036	0.028	1.256	1.225	1.13	1.215	1.256	1.183	1.184	1.194	1.265	1.255	0.988	1.109	1.26	1.239	1.195	1.214	1.086	1.113	1.242	1.262	1.204	1.225	1.108	1.083	1.262	1.247	1.172	1.263	1.104	1.022	1.288	1.217	1.295	1.287	1.104	1.16	1.249	1.159	1.219	1.055	1.088	1.049	1.254	1.225	1.225	0.911	0.936	1.099	1.285	1.229	1.29	0.025	0.029	0.114	1.206	1.221	1.232	0.099	0.2	0.093	1.153	1.143	1.171	0.079	0.08	0.057	1.206	1.214	1.202	0.026	0.026	0.038	1.367	1.268	1.244	0.761	0.895	1.028	1.25	1.225	1.264	1.061	1.098	1.079	1.259	1.188	1.188	1.012	0.991	1.069	1.233	1.255	1.247	1.098	1.076	1.132	1.249	1.254	1.189	1.014	1.085	1.15	1.203	1.193	1.218	1.11	1.125	1.113	1.234	1.202	1.181	0.392	0.936	0.217	1.238	1.222	1.236	0.557	0.971	0.166	1.251	1.268	1.229	1.247	1.164	1.011	1.289	1.287	1.294	1.191	1.143	1.081	1.303	1.297	1.256	1.256	1.117	1.073	1.264	1.31	1.27	1.218	1.306	1.111
32	1.297	1.156	1.032	0.008	0.014	0.015	1.218	1.163	1.197	0.015	0.037	0.03	1.266	1.222	1.133	1.23	1.255	1.19	1.187	1.195	1.277	1.241	0.984	1.106	1.258	1.246	1.187	1.221	1.069	1.109	1.236	1.256	1.21	1.217	1.126	1.085	1.261	1.249	1.167	1.272	1.113	1.011	1.289	1.204	1.301	1.258	1.12	1.151	1.254	1.157	1.215	1.062	1.094	1.049	1.264	1.21	1.238	0.946	0.971	1.103	1.294	1.224	1.296	0.024	0.03	0.125	1.203	1.217	1.26	0.102	0.208	0.094	1.153	1.143	1.177	0.081	0.082	0.059	1.196	1.204	1.226	0.026	0.026	0.038	1.363	1.27	1.245	0.798	0.903	1.025	1.243	1.219	1.263	1.1	1.1	1.079	1.262	1.197	1.197	1.024	1.011	1.132	1.236	1.253	1.231	1.092	1.069	1.124	1.246	1.256	1.2	1.04	1.073	1.15	1.193	1.206	1.204	1.104	1.126	1.137	1.234	1.202	1.181	0.429	0.957	0.237	1.24	1.22	1.254	0.579	1.019	0.184	1.277	1.275	1.223	1.236	1.167	1.004	1.285	1.275	1.306	1.196	1.144	1.064	1.295	1.307	1.26	1.241	1.103	1.096	1.266	1.296	1.271	1.236	1.314	1.125
32.25	1.296	1.158	0.996	0.008	0.015	0.015	1.199	1.186	1.184	0.015	0.036	0.03	1.26	1.221	1.124	1.228	1.256	1.19	1.176	1.197	1.265	1.252	0.986	1.104	1.251	1.246	1.179	1.21	1.078	1.107	1.236	1.26	1.208	1.24	1.102	1.112	1.258	1.248	1.176	1.25	1.128	1.025	1.288	1.195	1.297	1.264	1.128	1.161	1.246	1.161	1.21	1.054	1.1	1.043	1.271	1.216	1.241	0.968	1	1.098	1.293	1.217	1.291	0.026	0.031	0.131	1.193	1.216	1.256	0.108	0.223	0.103	1.154	1.163	1.172	0.083	0.086	0.059	1.211	1.209	1.228	0.027	0.025	0.038	1.365	1.258	1.25	0.821	0.931	1.023	1.244	1.239	1.28	1.117	1.118	1.091	1.258	1.196	1.196	1.02	1.026	1.086	1.258	1.252	1.236	1.099	1.062	1.124	1.246	1.264	1.174	1.027	1.085	1.155	1.205	1.185	1.205	1.113	1.139	1.14	1.226	1.202	1.182	0.45	0.998	0.248	1.24	1.221	1.252	0.626	1.033	0.195	1.26	1.276	1.221	1.253	1.187	1.006	1.306	1.308	1.305	1.191	1.15	1.061	1.283	1.293	1.282	1.265	1.117	1.067	1.293	1.272	1.272	1.225	1.299	1.121
32.5	1.291	1.16	0.993	0.008	0.015	0.015	1.212	1.176	1.191	0.015	0.037	0.029	1.258	1.223	1.13	1.216	1.256	1.189	1.18	1.2	1.273	1.258	0.988	1.1	1.257	1.247	1.188	1.23	1.077	1.081	1.241	1.253	1.193	1.223	1.107	1.08	1.255	1.253	1.169	1.257	1.117	1.034	1.295	1.216	1.287	1.264	1.124	1.145	1.252	1.168	1.213	1.036	1.076	1.048	1.264	1.218	1.246	0.976	1.024	1.12	1.293	1.223	1.289	0.026	0.031	0.139	1.209	1.212	1.261	0.113	0.233	0.103	1.154	1.155	1.172	0.083	0.084	0.062	1.224	1.218	1.217	0.027	0.026	0.041	1.372	1.297	1.245	0.857	0.988	1.042	1.241	1.238	1.272	1.161	1.122	1.075	1.258	1.192	1.192	1.021	0.979	1.113	1.249	1.257	1.237	1.106	1.049	1.132	1.249	1.26	1.186	1.027	1.068	1.153	1.209	1.194	1.221	1.131	1.117	1.146	1.226	1.202	1.183	0.474	1.026	0.267	1.242	1.222	1.248	0.644	1.071	0.21	1.256	1.267	1.225	1.254	1.159	1.008	1.268	1.306	1.307	1.179	1.147	1.076	1.299	1.296	1.271	1.247	1.117	1.09	1.273	1.286	1.278	1.228	1.311	1.121
32.75	1.299	1.16	0.995	0.008	0.014	0.015	1.214	1.173	1.176	0.015	0.036	0.028	1.262	1.223	1.128	1.227	1.256	1.181	1.192	1.195	1.264	1.259	0.974	1.095	1.261	1.248	1.18	1.225	1.085	1.093	1.23	1.256	1.216	1.231	1.097	1.092	1.263	1.258	1.163	1.261	1.109	1.026	1.298	1.219	1.288	1.272	1.106	1.139	1.233	1.164	1.211	1.048	1.086	1.065	1.259	1.193	1.228	1.011	1.015	1.12	1.295	1.228	1.286	0.026	0.031	0.149	1.192	1.25	1.229	0.123	0.246	0.111	1.157	1.153	1.171	0.089	0.092	0.065	1.22	1.23	1.196	0.026	0.025	0.038	1.373	1.275	1.244	0.91	0.998	1.04	1.247	1.233	1.273	1.18	1.115	1.09	1.259	1.191	1.191	1.024	0.993	1.08	1.238	1.253	1.243	1.09	1.05	1.139	1.245	1.249	1.206	1.028	1.083	1.156	1.187	1.22	1.199	1.123	1.13	1.121	1.238	1.204	1.182	0.508	1.042	0.296	1.24	1.22	1.239	0.678	1.075	0.217	1.251	1.274	1.224	1.254	1.19	1.008	1.276	1.273	1.297	1.179	1.152	1.08	1.305	1.315	1.27	1.246	1.092	1.083	1.274	1.287	1.271	1.23	1.327	1.125
33	1.298	1.159	0.994	0.008	0.015	0.015	1.2	1.167	1.186	0.014	0.036	0.029	1.264	1.224	1.127	1.216	1.257	1.188	1.178	1.198	1.266	1.254	0.987	1.104	1.26	1.244	1.18	1.216	1.09	1.116	1.241	1.258	1.199	1.224	1.109	1.08	1.272	1.241	1.16	1.249	1.108	1.025	1.29	1.194	1.312	1.272	1.1	1.153	1.234	1.15	1.213	1.055	1.076	1.053	1.281	1.214	1.235	1.012	1.052	1.093	1.296	1.208	1.289	0.025	0.032	0.155	1.196	1.231	1.256	0.129	0.268	0.119	1.151	1.156	1.175	0.09	0.093	0.064	1.205	1.203	1.219	0.025	0.026	0.038	1.377	1.275	1.235	0.91	1.041	1.022	1.243	1.23	1.265	1.211	1.117	1.081	1.258	1.19	1.19	1.026	1.018	1.121	1.248	1.254	1.222	1.083	1.05	1.136	1.25	1.254	1.206	1.027	1.076	1.149	1.195	1.211	1.203	1.114	1.126	1.127	1.226	1.203	1.184	0.539	1.08	0.321	1.244	1.22	1.248	0.704	1.109	0.234	1.244	1.261	1.226	1.251	1.175	1.014	1.276	1.277	1.31	1.197	1.159	1.069	1.297	1.303	1.253	1.266	1.093	1.075	1.274	1.298	1.268	1.215	1.325	1.124
33.25	1.297	1.16	0.995	0.008	0.015	0.015	1.205	1.201	1.174	0.014	0.036	0.029	1.264	1.222	1.128	1.214	1.266	1.186	1.177	1.196	1.267	1.251	0.987	1.116	1.255	1.238	1.196	1.222	1.086	1.121	1.238	1.258	1.201	1.244	1.091	1.07	1.259	1.254	1.167	1.241	1.109	1.05	1.307	1.205	1.307	1.281	1.099	1.15	1.235	1.162	1.209	1.052	1.079	1.037	1.27	1.206	1.234	1.03	1.051	1.096	1.297	1.218	1.287	0.026	0.032	0.169	1.212	1.225	1.252	0.137	0.276	0.125	1.157	1.134	1.181	0.096	0.099	0.067	1.197	1.218	1.215	0.026	0.026	0.037	1.371	1.291	1.25	0.949	1.065	1.053	1.243	1.236	1.276	1.216	1.122	1.093	1.256	1.188	1.188	1.005	1.013	1.082	1.242	1.256	1.232	1.061	1.071	1.118	1.25	1.25	1.191	1.027	1.082	1.159	1.196	1.205	1.206	1.117	1.115	1.12	1.221	1.203	1.183	0.555	1.094	0.346	1.241	1.218	1.248	0.757	1.119	0.26	1.259	1.265	1.228	1.245	1.137	1.005	1.303	1.27	1.316	1.189	1.169	1.074	1.291	1.33	1.244	1.268	1.128	1.073	1.265	1.284	1.268	1.233	1.314	1.115
33.5	1.301	1.159	1.002	0.008	0.015	0.015	1.209	1.175	1.194	0.014	0.036	0.03	1.269	1.223	1.127	1.216	1.263	1.18	1.182	1.195	1.276	1.253	0.988	1.103	1.259	1.242	1.193	1.217	1.083	1.125	1.238	1.249	1.204	1.246	1.084	1.079	1.26	1.231	1.163	1.261	1.108	1.029	1.278	1.209	1.293	1.272	1.116	1.135	1.238	1.155	1.206	1.051	1.085	1.047	1.274	1.196	1.223	1.031	1.053	1.105	1.296	1.232	1.292	0.028	0.034	0.183	1.207	1.232	1.237	0.145	0.288	0.128	1.157	1.147	1.181	0.096	0.106	0.069	1.211	1.216	1.209	0.027	0.027	0.038	1.362	1.246	1.244	0.98	1.088	1.044	1.254	1.229	1.264	1.222	1.132	1.066	1.258	1.186	1.186	1	1.018	1.098	1.246	1.254	1.243	1.111	1.064	1.137	1.246	1.262	1.184	1.025	1.072	1.144	1.21	1.197	1.221	1.122	1.129	1.137	1.234	1.203	1.183	0.572	1.145	0.359	1.24	1.22	1.245	0.774	1.164	0.268	1.242	1.277	1.221	1.262	1.184	1.012	1.266	1.294	1.3	1.192	1.154	1.077	1.285	1.322	1.268	1.261	1.092	1.086	1.277	1.293	1.276	1.225	1.322	1.125
33.75	1.299	1.161	0.99	0.008	0.014	0.015	1.207	1.159	1.174	0.014	0.036	0.03	1.267	1.224	1.123	1.213	1.259	1.19	1.181	1.198	1.27	1.25	0.987	1.098	1.261	1.245	1.19	1.214	1.068	1.1	1.232	1.257	1.187	1.235	1.101	1.087	1.264	1.254	1.16	1.253	1.102	1.026	1.295	1.214	1.304	1.278	1.116	1.142	1.249	1.146	1.211	1.047	1.066	1.066	1.262	1.214	1.24	1.06	1.043	1.1	1.298	1.229	1.29	0.029	0.032	0.195	1.192	1.212	1.249	0.148	0.316	0.139	1.158	1.131	1.172	0.099	0.105	0.072	1.221	1.23	1.228	0.025	0.027	0.039	1.361	1.274	1.247	0.992	1.086	1.029	1.25	1.209	1.27	1.244	1.136	1.076	1.256	1.195	1.195	1.018	1.019	1.11	1.247	1.256	1.225	1.092	1.068	1.135	1.244	1.249	1.177	1.027	1.086	1.153	1.2	1.203	1.224	1.124	1.118	1.123	1.229	1.204	1.184	0.599	1.169	0.388	1.24	1.22	1.245	0.819	1.153	0.286	1.266	1.276	1.226	1.247	1.191	1.004	1.3	1.314	1.308	1.182	1.147	1.072	1.283	1.28	1.267	1.23	1.087	1.081	1.286	1.3	1.275	1.229	1.317	1.125
34	1.297	1.143	0.991	0.008	0.015	0.014	1.2	1.177	1.181	0.014	0.035	0.029	1.255	1.22	1.124	1.207	1.26	1.19	1.189	1.194	1.273	1.246	0.984	1.102	1.259	1.243	1.187	1.237	1.086	1.106	1.234	1.257	1.197	1.22	1.08	1.078	1.262	1.257	1.184	1.259	1.082	1.022	1.297	1.209	1.297	1.273	1.091	1.147	1.234	1.155	1.205	1.051	1.075	1.049	1.258	1.209	1.235	1.053	1.073	1.106	1.292	1.22	1.293	0.029	0.033	0.204	1.2	1.222	1.252	0.157	0.323	0.143	1.163	1.153	1.176	0.103	0.106	0.073	1.201	1.215	1.219	0.026	0.025	0.037	1.369	1.301	1.257	1.011	1.127	1.026	1.255	1.237	1.274	1.262	1.117	1.073	1.253	1.195	1.195	0.995	0.995	1.115	1.228	1.248	1.227	1.098	1.038	1.123	1.249	1.258	1.191	1.041	1.086	1.147	1.192	1.209	1.211	1.122	1.121	1.122	1.237	1.204	1.184	0.621	1.182	0.422	1.24	1.218	1.241	0.829	1.185	0.309	1.259	1.265	1.227	1.26	1.165	1.015	1.287	1.275	1.313	1.199	1.165	1.081	1.297	1.319	1.272	1.27	1.102	1.071	1.269	1.283	1.274	1.226	1.316	1.121
34.25	1.297	1.16	0.992	0.008	0.014	0.015	1.217	1.175	1.194	0.015	0.036	0.029	1.262	1.225	1.127	1.221	1.252	1.187	1.187	1.197	1.275	1.25	0.984	1.112	1.264	1.247	1.185	1.235	1.074	1.082	1.233	1.248	1.217	1.232	1.113	1.08	1.265	1.24	1.198	1.244	1.099	1.043	1.292	1.214	1.276	1.273	1.114	1.141	1.235	1.148	1.21	1.054	1.072	1.043	1.266	1.204	1.237	1.059	1.079	1.097	1.299	1.227	1.283	0.03	0.035	0.225	1.209	1.224	1.257	0.166	0.341	0.157	1.151	1.184	1.172	0.105	0.111	0.073	1.224	1.221	1.221	0.026	0.027	0.039	1.375	1.288	1.235	1.032	1.121	1.018	1.258	1.223	1.265	1.255	1.128	1.059	1.254	1.201	1.201	0.99	1.034	1.118	1.232	1.254	1.247	1.107	1.048	1.138	1.245	1.264	1.208	1.013	1.091	1.141	1.187	1.199	1.207	1.119	1.13	1.148	1.229	1.204	1.184	0.647	1.19	0.429	1.243	1.217	1.265	0.875	1.202	0.324	1.245	1.28	1.226	1.234	1.182	1.007	1.279	1.256	1.288	1.17	1.138	1.077	1.297	1.328	1.265	1.254	1.116	1.083	1.257	1.267	1.278	1.237	1.314	1.121
34.5	1.297	1.166	0.989	0.007	0.015	0.015	1.201	1.187	1.175	0.015	0.037	0.03	1.261	1.223	1.129	1.219	1.254	1.187	1.18	1.196	1.26	1.259	0.988	1.112	1.258	1.247	1.185	1.224	1.08	1.11	1.231	1.256	1.212	1.228	1.1	1.085	1.267	1.251	1.187	1.26	1.102	1.016	1.286	1.208	1.276	1.265	1.1	1.146	1.227	1.154	1.21	1.045	1.088	1.052	1.258	1.23	1.217	1.061	1.057	1.121	1.298	1.225	1.284	0.03	0.034	0.239	1.202	1.232	1.233	0.175	0.354	0.159	1.147	1.153	1.173	0.108	0.112	0.076	1.208	1.208	1.201	0.027	0.026	0.038	1.368	1.291	1.256	1.071	1.148	1.034	1.257	1.221	1.253	1.258	1.125	1.091	1.257	1.187	1.187	1.009	1.013	1.112	1.241	1.255	1.262	1.099	1.037	1.123	1.247	1.269	1.187	1.036	1.067	1.15	1.219	1.181	1.221	1.116	1.126	1.144	1.229	1.205	1.185	0.671	1.201	0.46	1.24	1.221	1.234	0.886	1.203	0.343	1.237	1.268	1.227	1.258	1.192	1.012	1.275	1.303	1.288	1.186	1.152	1.074	1.278	1.302	1.245	1.271	1.091	1.066	1.249	1.28	1.274	1.229	1.321	1.115
34.75	1.299	1.162	0.99	0.008	0.014	0.014	1.272	1.18	1.169	0.015	0.037	0.028	1.261	1.227	1.124	1.219	1.254	1.18	1.183	1.196	1.27	1.247	0.981	1.102	1.259	1.248	1.197	1.23	1.065	1.105	1.23	1.254	1.202	1.232	1.115	1.076	1.27	1.253	1.192	1.257	1.103	1.015	1.302	1.212	1.301	1.276	1.104	1.129	1.23	1.141	1.211	1.058	1.095	1.047	1.267	1.233	1.228	1.074	1.058	1.119	1.293	1.216	1.286	0.03	0.035	0.252	1.21	1.226	1.245	0.186	0.368	0.172	1.146	1.171	1.169	0.115	0.12	0.079	1.204	1.218	1.211	0.027	0.026	0.042	1.37	1.279	1.256	1.086	1.147	1.05	1.259	1.212	1.27	1.252	1.131	1.072	1.255	1.191	1.191	1.016	1.001	1.101	1.252	1.258	1.244	1.106	1.049	1.134	1.246	1.259	1.172	1.028	1.098	1.149	1.194	1.189	1.225	1.131	1.126	1.137	1.23	1.205	1.184	0.665	1.231	0.467	1.243	1.218	1.244	0.942	1.195	0.366	1.271	1.251	1.224	1.25	1.194	1.008	1.297	1.276	1.296	1.187	1.139	1.082	1.289	1.316	1.265	1.26	1.099	1.076	1.273	1.295	1.272	1.223	1.317	1.119
35	1.296	1.157	0.992	0.008	0.014	0.015	1.195	1.174	1.183	0.014	0.037	0.029	1.263	1.223	1.126	1.213	1.253	1.189	1.179	1.198	1.275	1.252	0.982	1.1	1.253	1.245	1.187	1.222	1.075	1.072	1.23	1.25	1.212	1.226	1.09	1.091	1.26	1.245	1.19	1.242	1.088	1.041	1.302	1.199	1.291	1.275	1.103	1.132	1.231	1.157	1.21	1.051	1.067	1.064	1.256	1.225	1.223	1.077	1.045	1.105	1.295	1.225	1.287	0.031	0.035	0.263	1.192	1.228	1.248	0.194	0.382	0.184	1.153	1.165	1.177	0.118	0.126	0.081	1.2	1.223	1.214	0.026	0.027	0.041	1.368	1.264	1.237	1.118	1.147	1.029	1.243	1.217	1.26	1.26	1.147	1.063	1.253	1.197	1.197	1.044	1.021	1.119	1.25	1.25	1.245	1.113	1.035	1.131	1.247	1.263	1.162	1.037	1.07	1.151	1.198	1.194	1.223	1.113	1.122	1.113	1.228	1.204	1.187	0.701	1.224	0.493	1.243	1.218	1.242	0.969	1.215	0.386	1.244	1.256	1.22	1.253	1.159	1.003	1.258	1.308	1.291	1.189	1.145	1.083	1.306	1.294	1.282	1.259	1.13	1.096	1.259	1.239	1.277	1.228	1.324	1.125
35.25	1.296	1.165	0.992	0.008	0.015	0.015	1.205	1.189	1.19	0.014	0.036	0.03	1.259	1.226	1.121	1.232	1.264	1.193	1.189	1.199	1.277	1.258	0.986	1.105	1.257	1.24	1.187	1.235	1.076	1.089	1.229	1.263	1.173	1.23	1.122	1.08	1.252	1.239	1.195	1.257	1.097	1.042	1.299	1.198	1.316	1.268	1.102	1.142	1.242	1.157	1.207	1.046	1.081	1.038	1.278	1.211	1.231	1.075	1.062	1.113	1.297	1.226	1.291	0.033	0.037	0.292	1.196	1.226	1.259	0.206	0.396	0.189	1.152	1.169	1.174	0.124	0.125	0.082	1.215	1.214	1.214	0.026	0.027	0.04	1.375	1.296	1.231	1.138	1.175	1.027	1.24	1.229	1.277	1.272	1.133	1.08	1.255	1.199	1.199	1.012	1.01	1.092	1.243	1.256	1.208	1.111	1.046	1.135	1.245	1.249	1.191	1.038	1.074	1.145	1.194	1.207	1.208	1.133	1.125	1.123	1.235	1.205	1.184	0.739	1.237	0.521	1.241	1.219	1.251	0.974	1.199	0.414	1.27	1.264	1.225	1.257	1.175	1.014	1.296	1.279	1.321	1.178	1.153	1.092	1.29	1.32	1.248	1.24	1.104	1.08	1.274	1.277	1.275	1.236	1.325	1.125
35.5	1.296	1.157	0.997	0.008	0.014	0.015	1.197	1.183	1.187	0.015	0.036	0.029	1.269	1.227	1.125	1.227	1.258	1.183	1.192	1.192	1.27	1.252	0.984	1.12	1.268	1.241	1.191	1.222	1.096	1.105	1.236	1.251	1.206	1.225	1.117	1.094	1.275	1.242	1.196	1.248	1.1	1.032	1.305	1.222	1.296	1.278	1.111	1.171	1.228	1.163	1.21	1.056	1.077	1.05	1.258	1.214	1.228	1.065	1.076	1.117	1.297	1.221	1.293	0.033	0.037	0.309	1.206	1.231	1.264	0.218	0.422	0.197	1.159	1.129	1.176	0.127	0.133	0.086	1.205	1.227	1.222	0.025	0.027	0.042	1.367	1.29	1.254	1.149	1.173	1.014	1.246	1.236	1.27	1.258	1.134	1.081	1.26	1.184	1.184	1.018	1.015	1.115	1.223	1.254	1.238	1.102	1.057	1.141	1.248	1.261	1.179	1.027	1.074	1.144	1.204	1.188	1.205	1.119	1.126	1.13	1.242	1.204	1.184	0.725	1.249	0.535	1.246	1.216	1.266	1.016	1.227	0.431	1.251	1.276	1.227	1.236	1.18	1.013	1.296	1.277	1.3	1.164	1.16	1.092	1.294	1.318	1.246	1.24	1.096	1.069	1.238	1.284	1.273	1.239	1.323	1.123
35.75	1.301	1.162	0.996	0.008	0.014	0.015	1.2	1.182	1.184	0.015	0.037	0.03	1.265	1.226	1.125	1.214	1.258	1.185	1.181	1.2	1.267	1.261	0.984	1.102	1.262	1.242	1.2	1.21	1.057	1.11	1.236	1.257	1.201	1.238	1.123	1.089	1.261	1.251	1.202	1.262	1.107	1.039	1.289	1.206	1.279	1.282	1.117	1.16	1.252	1.157	1.213	1.051	1.074	1.045	1.269	1.201	1.232	1.066	1.064	1.102	1.294	1.218	1.287	0.033	0.037	0.328	1.201	1.224	1.254	0.227	0.427	0.208	1.158	1.161	1.178	0.134	0.14	0.087	1.205	1.217	1.225	0.026	0.027	0.041	1.363	1.277	1.23	1.147	1.155	1.041	1.256	1.217	1.27	1.261	1.137	1.067	1.252	1.186	1.186	1.025	1.007	1.081	1.235	1.256	1.231	1.085	1.033	1.129	1.248	1.262	1.186	1.036	1.081	1.155	1.199	1.204	1.219	1.109	1.127	1.129	1.234	1.204	1.185	0.768	1.254	0.549	1.241	1.221	1.259	1.017	1.199	0.453	1.235	1.276	1.231	1.267	1.173	1.012	1.27	1.285	1.301	1.189	1.171	1.08	1.286	1.305	1.247	1.242	1.129	1.074	1.264	1.282	1.268	1.239	1.314	1.119
36	1.295	1.159	0.994	0.008	0.015	0.014	1.222	1.182	1.178	0.014	0.037	0.028	1.263	1.226	1.133	1.225	1.25	1.184	1.182	1.198	1.258	1.255	0.98	1.114	1.255	1.243	1.18	1.231	1.083	1.101	1.236	1.265	1.198	1.228	1.107	1.065	1.263	1.25	1.183	1.256	1.091	1.022	1.299	1.207	1.292	1.276	1.115	1.138	1.264	1.167	1.207	1.057	1.078	1.061	1.264	1.219	1.213	1.073	1.072	1.109	1.29	1.221	1.287	0.035	0.038	0.346	1.211	1.223	1.238	0.236	0.454	0.224	1.175	1.166	1.171	0.135	0.14	0.092	1.199	1.218	1.204	0.026	0.027	0.041	1.364	1.298	1.242	1.176	1.189	1.037	1.25	1.217	1.27	1.268	1.143	1.085	1.254	1.199	1.199	1.019	1.018	1.085	1.241	1.257	1.235	1.078	1.063	1.141	1.242	1.252	1.197	1.019	1.081	1.153	1.191	1.212	1.21	1.113	1.136	1.135	1.225	1.206	1.185	0.778	1.266	0.576	1.24	1.22	1.235	1.079	1.213	0.478	1.251	1.264	1.224	1.256	1.15	1.016	1.27	1.305	1.307	1.195	1.168	1.053	1.297	1.311	1.268	1.267	1.112	1.072	1.269	1.299	1.277	1.242	1.321	1.117
36.25	1.297	1.148	1	0.008	0.016	0.014	1.192	1.166	1.179	0.014	0.036	0.029	1.262	1.225	1.126	1.213	1.253	1.191	1.174	1.198	1.272	1.253	0.986	1.109	1.254	1.243	1.19	1.224	1.07	1.101	1.23	1.262	1.198	1.234	1.106	1.066	1.255	1.248	1.19	1.268	1.094	1.028	1.295	1.192	1.284	1.265	1.102	1.139	1.248	1.171	1.211	1.05	1.077	1.042	1.27	1.207	1.239	1.051	1.088	1.132	1.293	1.227	1.293	0.035	0.04	0.375	1.189	1.223	1.246	0.253	0.458	0.235	1.161	1.153	1.176	0.142	0.149	0.093	1.216	1.223	1.213	0.029	0.027	0.042	1.363	1.295	1.23	1.158	1.181	1.023	1.249	1.238	1.269	1.267	1.141	1.076	1.254	1.208	1.208	1.041	1	1.092	1.26	1.252	1.247	1.105	1.019	1.129	1.243	1.252	1.198	1.043	1.08	1.147	1.19	1.21	1.213	1.123	1.126	1.117	1.227	1.205	1.185	0.801	1.302	0.588	1.242	1.222	1.23	1.078	1.195	0.496	1.252	1.266	1.223	1.247	1.171	1.007	1.288	1.27	1.298	1.176	1.153	1.075	1.285	1.323	1.275	1.248	1.103	1.106	1.273	1.274	1.282	1.245	1.323	1.133
36.5	1.299	1.16	0.996	0.007	0.015	0.014	1.194	1.166	1.183	0.014	0.037	0.029	1.269	1.226	1.125	1.219	1.264	1.178	1.182	1.196	1.273	1.257	0.979	1.101	1.258	1.242	1.188	1.22	1.079	1.099	1.232	1.257	1.197	1.239	1.111	1.073	1.276	1.249	1.199	1.252	1.1	1.034	1.296	1.219	1.297	1.286	1.093	1.161	1.232	1.164	1.211	1.057	1.082	1.054	1.26	1.21	1.22	1.057	1.08	1.115	1.296	1.228	1.287	0.036	0.039	0.401	1.204	1.247	1.239	0.271	0.477	0.25	1.149	1.168	1.169	0.147	0.157	0.098	1.207	1.222	1.204	0.025	0.027	0.042	1.369	1.281	1.239	1.165	1.156	1.056	1.245	1.218	1.268	1.262	1.133	1.076	1.255	1.196	1.196	1.014	1.015	1.063	1.228	1.253	1.224	1.1	1.049	1.141	1.251	1.256	1.199	1.034	1.079	1.153	1.183	1.213	1.207	1.113	1.133	1.144	1.228	1.205	1.185	0.818	1.276	0.603	1.242	1.219	1.234	1.104	1.211	0.535	1.254	1.26	1.225	1.258	1.191	1.018	1.3	1.286	1.316	1.185	1.163	1.079	1.281	1.298	1.273	1.245	1.095	1.079	1.256	1.275	1.274	1.231	1.323	1.117
36.75	1.298	1.164	0.992	0.007	0.015	0.014	1.213	1.168	1.193	0.014	0.036	0.029	1.271	1.223	1.123	1.225	1.266	1.179	1.181	1.194	1.277	1.247	0.984	1.112	1.257	1.243	1.193	1.233	1.068	1.111	1.23	1.254	1.214	1.238	1.106	1.081	1.27	1.235	1.185	1.28	1.094	1.02	1.288	1.192	1.305	1.261	1.093	1.131	1.23	1.158	1.211	1.053	1.077	1.043	1.265	1.216	1.219	1.077	1.071	1.117	1.295	1.224	1.29	0.038	0.041	0.423	1.199	1.222	1.242	0.281	0.492	0.262	1.153	1.16	1.17	0.154	0.164	0.101	1.208	1.223	1.203	0.026	0.028	0.039	1.363	1.297	1.243	1.176	1.176	1.022	1.234	1.223	1.266	1.262	1.143	1.078	1.256	1.182	1.182	1.019	1.007	1.117	1.219	1.253	1.25	1.101	1.042	1.13	1.247	1.268	1.175	1.03	1.078	1.158	1.208	1.193	1.206	1.122	1.128	1.137	1.232	1.205	1.187	0.829	1.28	0.628	1.241	1.218	1.253	1.115	1.206	0.568	1.281	1.258	1.231	1.256	1.177	1.018	1.331	1.295	1.292	1.185	1.165	1.074	1.278	1.294	1.258	1.26	1.098	1.064	1.219	1.268	1.274	1.24	1.32	1.106
37	1.302	1.159	0.996	0.007	0.015	0.014	1.2	1.171	1.189	0.014	0.036	0.029	1.269	1.223	1.126	1.211	1.256	1.183	1.182	1.199	1.268	1.251	0.984	1.112	1.261	1.242	1.189	1.232	1.083	1.098	1.233	1.25	1.211	1.229	1.079	1.086	1.269	1.24	1.195	1.288	1.111	1.027	1.3	1.202	1.307	1.262	1.104	1.148	1.242	1.157	1.209	1.055	1.078	1.053	1.28	1.199	1.225	1.062	1.082	1.102	1.299	1.211	1.293	0.04	0.041	0.454	1.197	1.214	1.246	0.301	0.514	0.283	1.153	1.161	1.175	0.16	0.165	0.103	1.198	1.213	1.208	0.027	0.028	0.041	1.365	1.285	1.242	1.153	1.165	1.029	1.239	1.242	1.263	1.268	1.127	1.081	1.258	1.191	1.191	1.015	1.016	1.101	1.219	1.252	1.243	1.095	1.028	1.126	1.252	1.263	1.179	1.02	1.07	1.143	1.2	1.192	1.213	1.112	1.129	1.149	1.232	1.207	1.185	0.864	1.279	0.651	1.241	1.219	1.25	1.148	1.192	0.594	1.248	1.267	1.227	1.233	1.179	1.014	1.283	1.29	1.299	1.165	1.163	1.074	1.294	1.312	1.249	1.247	1.108	1.083	1.26	1.307	1.281	1.246	1.314	1.121
37.25	1.302	1.161	0.996	0.008	0.015	0.014	1.202	1.166	1.172	0.015	0.037	0.029	1.264	1.225	1.127	1.207	1.259	1.18	1.191	1.198	1.263	1.253	0.985	1.115	1.263	1.246	1.194	1.232	1.083	1.113	1.237	1.258	1.211	1.239	1.099	1.072	1.274	1.252	1.192	1.255	1.105	1.009	1.295	1.194	1.28	1.292	1.115	1.152	1.23	1.169	1.217	1.055	1.074	1.052	1.247	1.2	1.218	1.077	1.064	1.113	1.299	1.222	1.298	0.041	0.042	0.484	1.209	1.243	1.236	0.314	0.53	0.293	1.159	1.159	1.182	0.165	0.171	0.108	1.205	1.233	1.198	0.027	0.028	0.041	1.365	1.273	1.241	1.169	1.176	1.06	1.246	1.215	1.265	1.256	1.154	1.079	1.254	1.191	1.191	1.014	0.988	1.073	1.248	1.256	1.246	1.107	1.026	1.158	1.243	1.252	1.199	1.016	1.093	1.15	1.182	1.196	1.201	1.127	1.13	1.125	1.234	1.207	1.186	0.882	1.28	0.666	1.24	1.222	1.227	1.159	1.206	0.636	1.275	1.263	1.229	1.262	1.187	1.017	1.297	1.281	1.289	1.181	1.15	1.087	1.276	1.318	1.248	1.245	1.113	1.07	1.27	1.29	1.273	1.232	1.312	1.119
37.5	1.299	1.151	0.999	0.008	0.014	0.014	1.197	1.158	1.185	0.014	0.037	0.029	1.269	1.227	1.128	1.22	1.257	1.18	1.182	1.193	1.268	1.251	0.982	1.114	1.26	1.248	1.191	1.215	1.085	1.116	1.232	1.257	1.214	1.233	1.095	1.085	1.266	1.259	1.188	1.246	1.108	1.018	1.303	1.218	1.295	1.283	1.107	1.143	1.232	1.166	1.212	1.061	1.078	1.052	1.264	1.219	1.237	1.061	1.067	1.096	1.303	1.212	1.292	0.041	0.042	0.515	1.21	1.197	1.241	0.331	0.543	0.314	1.159	1.147	1.169	0.171	0.176	0.114	1.207	1.208	1.207	0.026	0.028	0.045	1.358	1.262	1.251	1.16	1.184	1.057	1.248	1.234	1.262	1.251	1.141	1.049	1.256	1.188	1.188	1.027	0.992	1.078	1.227	1.258	1.254	1.132	1.034	1.142	1.253	1.261	1.177	1.022	1.088	1.159	1.208	1.203	1.204	1.122	1.128	1.118	1.231	1.206	1.186	0.909	1.294	0.691	1.243	1.22	1.24	1.207	1.192	0.648	1.247	1.266	1.228	1.255	1.191	1.004	1.299	1.298	1.291	1.182	1.139	1.082	1.292	1.305	1.255	1.258	1.119	1.078	1.268	1.286	1.275	1.222	1.322	1.122
37.75	1.299	1.14	1.001	0.008	0.015	0.014	1.23	1.162	1.18	0.014	0.037	0.029	1.26	1.225	1.123	1.222	1.255	1.188	1.189	1.191	1.279	1.262	0.985	1.1	1.258	1.244	1.19	1.222	1.07	1.081	1.238	1.253	1.191	1.237	1.101	1.081	1.261	1.25	1.194	1.255	1.119	1.028	1.292	1.211	1.328	1.279	1.127	1.134	1.251	1.154	1.208	1.056	1.077	1.047	1.26	1.213	1.225	1.062	1.068	1.105	1.3	1.223	1.295	0.043	0.043	0.538	1.193	1.238	1.257	0.347	0.566	0.331	1.158	1.163	1.167	0.173	0.181	0.117	1.214	1.219	1.221	0.028	0.029	0.04	1.363	1.311	1.248	1.16	1.171	1.018	1.256	1.235	1.269	1.261	1.139	1.081	1.253	1.194	1.194	1.002	1.018	1.119	1.227	1.254	1.223	1.099	1.039	1.135	1.245	1.262	1.178	1.011	1.089	1.15	1.19	1.198	1.21	1.12	1.129	1.113	1.237	1.206	1.186	0.923	1.304	0.71	1.242	1.219	1.255	1.216	1.184	0.676	1.266	1.256	1.227	1.259	1.189	1.016	1.302	1.286	1.32	1.192	1.163	1.074	1.276	1.316	1.276	1.228	1.115	1.078	1.266	1.266	1.277	1.243	1.317	1.123
38	1.3	1.167	0.992	0.008	0.015	0.013	1.207	1.167	1.186	0.014	0.036	0.029	1.267	1.226	1.125	1.229	1.258	1.192	1.183	1.197	1.27	1.253	0.986	1.108	1.256	1.245	1.192	1.224	1.064	1.098	1.241	1.255	1.202	1.238	1.096	1.074	1.248	1.254	1.193	1.262	1.095	1.019	1.3	1.216	1.294	1.267	1.113	1.138	1.243	1.158	1.219	1.058	1.068	1.057	1.25	1.217	1.236	1.063	1.087	1.126	1.302	1.231	1.288	0.045	0.047	0.577	1.204	1.248	1.249	0.366	0.582	0.34	1.151	1.156	1.173	0.185	0.193	0.117	1.224	1.226	1.215	0.028	0.028	0.042	1.378	1.308	1.239	1.164	1.187	1.013	1.24	1.228	1.277	1.272	1.139	1.055	1.253	1.198	1.198	1.026	1.035	1.135	1.246	1.257	1.232	1.108	1.038	1.124	1.244	1.26	1.182	1.018	1.077	1.146	1.213	1.197	1.212	1.103	1.135	1.143	1.227	1.206	1.186	0.956	1.284	0.731	1.243	1.221	1.25	1.244	1.197	0.711	1.248	1.263	1.22	1.246	1.202	1.001	1.292	1.28	1.307	1.186	1.161	1.075	1.298	1.31	1.274	1.254	1.096	1.082	1.269	1.262	1.28	1.243	1.321	1.119
38.25	1.297	1.142	0.999	0.008	0.015	0.014	1.206	1.165	1.19	0.014	0.036	0.029	1.261	1.223	1.126	1.212	1.265	1.181	1.186	1.2	1.269	1.257	0.983	1.12	1.256	1.241	1.193	1.226	1.068	1.106	1.234	1.252	1.204	1.24	1.108	1.094	1.25	1.228	1.191	1.243	1.109	0.999	1.288	1.211	1.302	1.292	1.112	1.117	1.241	1.162	1.218	1.056	1.083	1.036	1.262	1.222	1.23	1.075	1.071	1.118	1.293	1.23	1.29	0.049	0.047	0.618	1.195	1.245	1.242	0.391	0.601	0.372	1.147	1.141	1.171	0.191	0.197	0.122	1.206	1.22	1.204	0.028	0.029	0.044	1.361	1.275	1.239	1.157	1.167	1.053	1.262	1.218	1.26	1.268	1.133	1.076	1.255	1.195	1.195	1.024	0.985	1.073	1.246	1.254	1.231	1.123	1.016	1.131	1.247	1.262	1.198	0.998	1.093	1.149	1.197	1.198	1.224	1.118	1.133	1.125	1.231	1.208	1.186	0.975	1.28	0.761	1.241	1.218	1.242	1.255	1.18	0.741	1.274	1.277	1.224	1.254	1.219	1.008	1.306	1.303	1.312	1.174	1.137	1.093	1.262	1.295	1.259	1.305	1.082	1.074	1.262	1.273	1.279	1.249	1.329	1.119
38.5	1.303	1.159	1.001	0.008	0.015	0.014	1.209	1.184	1.185	0.014	0.036	0.03	1.27	1.225	1.128	1.22	1.258	1.188	1.182	1.198	1.276	1.241	0.992	1.109	1.265	1.244	1.184	1.213	1.075	1.086	1.232	1.257	1.216	1.248	1.117	1.075	1.269	1.25	1.193	1.252	1.115	1.022	1.297	1.22	1.316	1.268	1.092	1.143	1.215	1.165	1.212	1.062	1.064	1.056	1.27	1.211	1.226	1.062	1.087	1.113	1.293	1.217	1.286	0.048	0.047	0.64	1.206	1.2	1.246	0.396	0.619	0.385	1.159	1.121	1.167	0.202	0.205	0.125	1.211	1.218	1.218	0.029	0.03	0.042	1.365	1.292	1.235	1.152	1.169	1.033	1.23	1.246	1.266	1.271	1.134	1.057	1.256	1.201	1.201	1.006	0.997	1.103	1.227	1.25	1.223	1.135	1.049	1.129	1.242	1.266	1.175	1.015	1.09	1.155	1.194	1.204	1.226	1.127	1.125	1.132	1.233	1.208	1.188	1.006	1.29	0.786	1.241	1.214	1.249	1.278	1.19	0.767	1.271	1.254	1.226	1.262	1.187	1.011	1.303	1.284	1.316	1.184	1.142	1.072	1.276	1.299	1.266	1.247	1.118	1.065	1.255	1.268	1.28	1.237	1.316	1.114
38.75	1.297	1.152	0.997	0.008	0.014	0.014	1.196	1.167	1.175	0.014	0.036	0.029	1.258	1.222	1.126	1.22	1.263	1.168	1.183	1.201	1.269	1.257	0.979	1.101	1.253	1.245	1.189	1.229	1.066	1.112	1.24	1.248	1.198	1.233	1.089	1.093	1.263	1.232	1.197	1.257	1.114	0.997	1.294	1.205	1.295	1.265	1.125	1.155	1.225	1.156	1.209	1.047	1.082	1.074	1.272	1.196	1.228	1.071	1.071	1.121	1.293	1.214	1.284	0.05	0.049	0.687	1.201	1.225	1.242	0.418	0.643	0.41	1.157	1.159	1.171	0.207	0.214	0.132	1.214	1.204	1.211	0.027	0.029	0.042	1.376	1.307	1.239	1.17	1.183	1.058	1.24	1.256	1.264	1.265	1.147	1.084	1.254	1.197	1.197	1.016	0.985	1.065	1.244	1.257	1.234	1.104	1.032	1.139	1.246	1.263	1.19	1.038	1.066	1.151	1.193	1.21	1.206	1.123	1.134	1.136	1.234	1.207	1.187	1.025	1.292	0.813	1.242	1.222	1.239	1.287	1.195	0.799	1.265	1.265	1.223	1.283	1.182	1.007	1.3	1.298	1.304	1.191	1.156	1.089	1.28	1.319	1.272	1.265	1.11	1.075	1.265	1.284	1.278	1.23	1.315	1.118
39	1.3	1.156	0.996	0.008	0.015	0.014	1.206	1.19	1.182	0.014	0.035	0.029	1.264	1.223	1.12	1.24	1.254	1.18	1.183	1.198	1.273	1.249	0.983	1.124	1.258	1.249	1.188	1.21	1.074	1.119	1.23	1.255	1.223	1.244	1.109	1.076	1.26	1.238	1.187	1.247	1.092	1.024	1.302	1.222	1.311	1.274	1.102	1.131	1.238	1.174	1.21	1.069	1.073	1.055	1.265	1.199	1.223	1.058	1.092	1.101	1.302	1.221	1.293	0.052	0.051	0.705	1.213	1.218	1.241	0.451	0.663	0.427	1.151	1.136	1.17	0.214	0.22	0.137	1.218	1.211	1.217	0.028	0.029	0.044	1.367	1.301	1.234	1.167	1.176	1.056	1.252	1.227	1.253	1.247	1.152	1.077	1.252	1.198	1.198	1.042	0.975	1.105	1.244	1.252	1.238	1.118	1.048	1.134	1.251	1.268	1.163	1.028	1.077	1.152	1.212	1.193	1.215	1.12	1.121	1.126	1.224	1.208	1.188	1.05	1.286	0.834	1.243	1.221	1.242	1.313	1.194	0.81	1.25	1.262	1.226	1.268	1.199	1.005	1.287	1.278	1.304	1.193	1.147	1.079	1.292	1.295	1.261	1.231	1.094	1.095	1.263	1.267	1.283	1.237	1.327	1.127
39.25	1.298	1.155	0.998	0.008	0.015	0.014	1.198	1.17	1.182	0.014	0.037	0.029	1.262	1.226	1.129	1.215	1.26	1.179	1.184	1.194	1.272	1.246	0.98	1.102	1.253	1.242	1.186	1.238	1.065	1.098	1.236	1.257	1.211	1.229	1.109	1.072	1.252	1.244	1.194	1.264	1.102	1.041	1.294	1.196	1.292	1.272	1.113	1.124	1.242	1.155	1.215	1.042	1.068	1.047	1.271	1.211	1.225	1.078	1.06	1.115	1.296	1.224	1.294	0.055	0.053	0.749	1.213	1.242	1.242	0.463	0.676	0.443	1.157	1.155	1.175	0.225	0.234	0.142	1.205	1.216	1.211	0.028	0.029	0.043	1.377	1.284	1.238	1.155	1.186	1.035	1.254	1.225	1.265	1.247	1.156	1.077	1.248	1.199	1.199	1.014	1.013	1.079	1.255	1.254	1.233	1.103	1.029	1.139	1.251	1.256	1.187	1.032	1.067	1.148	1.2	1.215	1.215	1.112	1.135	1.152	1.225	1.206	1.189	1.058	1.297	0.855	1.243	1.218	1.234	1.321	1.179	0.852	1.269	1.263	1.221	1.261	1.177	1.009	1.28	1.279	1.3	1.182	1.148	1.073	1.301	1.294	1.269	1.253	1.105	1.073	1.271	1.275	1.278	1.238	1.321	1.111
39.5	1.303	1.156	1.016	0.008	0.015	0.014	1.211	1.166	1.192	0.014	0.037	0.029	1.262	1.227	1.121	1.231	1.257	1.188	1.183	1.196	1.279	1.26	0.989	1.121	1.259	1.244	1.186	1.221	1.058	1.083	1.238	1.259	1.208	1.244	1.101	1.082	1.266	1.238	1.187	1.257	1.113	1.024	1.291	1.177	1.294	1.276	1.119	1.167	1.252	1.161	1.21	1.061	1.078	1.059	1.27	1.202	1.239	1.072	1.084	1.113	1.299	1.225	1.285	0.057	0.054	0.774	1.196	1.217	1.252	0.497	0.7	0.475	1.155	1.153	1.167	0.238	0.241	0.146	1.206	1.219	1.219	0.029	0.031	0.043	1.368	1.284	1.256	1.169	1.184	1.024	1.247	1.238	1.256	1.266	1.159	1.071	1.251	1.188	1.188	1.016	0.986	1.091	1.243	1.266	1.24	1.104	1.031	1.142	1.248	1.257	1.178	1.026	1.071	1.154	1.186	1.21	1.209	1.102	1.13	1.124	1.234	1.207	1.187	1.077	1.288	0.891	1.244	1.215	1.251	1.327	1.176	0.879	1.27	1.249	1.232	1.261	1.201	1	1.284	1.282	1.3	1.191	1.159	1.091	1.317	1.321	1.254	1.255	1.09	1.088	1.266	1.256	1.274	1.247	1.316	1.124
39.75	1.296	1.158	0.998	0.008	0.016	0.014	1.211	1.161	1.171	0.014	0.036	0.03	1.264	1.226	1.126	1.218	1.259	1.194	1.181	1.196	1.267	1.26	0.975	1.109	1.259	1.241	1.192	1.222	1.071	1.099	1.233	1.25	1.205	1.242	1.091	1.088	1.26	1.238	1.196	1.259	1.107	1.048	1.297	1.215	1.304	1.279	1.075	1.157	1.246	1.139	1.213	1.062	1.082	1.05	1.26	1.222	1.225	1.057	1.093	1.097	1.299	1.222	1.287	0.06	0.056	0.805	1.204	1.229	1.228	0.516	0.725	0.496	1.158	1.176	1.173	0.237	0.247	0.147	1.212	1.225	1.2	0.027	0.031	0.043	1.361	1.285	1.233	1.176	1.18	1.045	1.255	1.23	1.268	1.252	1.149	1.079	1.255	1.194	1.194	1.034	1.027	1.07	1.238	1.258	1.238	1.064	1.03	1.145	1.255	1.261	1.178	1.013	1.097	1.152	1.198	1.201	1.226	1.12	1.123	1.156	1.226	1.208	1.188	1.104	1.29	0.911	1.24	1.219	1.231	1.329	1.172	0.905	1.261	1.27	1.228	1.25	1.182	1.006	1.278	1.284	1.31	1.185	1.188	1.071	1.282	1.313	1.267	1.272	1.105	1.077	1.259	1.288	1.276	1.226	1.327	1.106
40	1.302	1.167	0.997	0.008	0.016	0.014	1.2	1.165	1.172	0.014	0.036	0.03	1.271	1.227	1.117	1.215	1.253	1.179	1.186	1.197	1.266	1.251	0.983	1.119	1.26	1.243	1.194	1.222	1.066	1.101	1.233	1.25	1.226	1.242	1.112	1.082	1.255	1.24	1.193	1.261	1.122	1.034	1.304	1.205	1.299	1.269	1.11	1.158	1.236	1.145	1.217	1.051	1.068	1.061	1.262	1.2	1.212	1.079	1.059	1.102	1.3	1.232	1.289	0.063	0.057	0.844	1.195	1.229	1.239	0.536	0.732	0.517	1.153	1.145	1.165	0.255	0.258	0.163	1.217	1.231	1.2	0.027	0.029	0.046	1.376	1.288	1.249	1.159	1.181	1.041	1.255	1.227	1.257	1.278	1.139	1.081	1.255	1.189	1.189	1.03	1.013	1.111	1.228	1.26	1.257	1.086	1.026	1.14	1.248	1.254	1.188	1.017	1.089	1.153	1.2	1.211	1.201	1.125	1.123	1.141	1.23	1.208	1.188	1.125	1.294	0.923	1.246	1.218	1.242	1.337	1.182	0.931	1.252	1.267	1.232	1.256	1.205	1.009	1.271	1.288	1.297	1.186	1.168	1.079	1.301	1.305	1.247	1.248	1.091	1.069	1.265	1.283	1.276	1.231	1.33	1.118
40.25	1.301	1.167	1.002	0.008	0.016	0.014	1.226	1.166	1.196	0.013	0.036	0.031	1.266	1.22	1.122	1.222	1.26	1.19	1.185	1.202	1.275	1.256	0.986	1.109	1.261	1.25	1.184	1.228	1.075	1.09	1.232	1.256	1.205	1.233	1.099	1.088	1.263	1.248	1.192	1.259	1.094	1.016	1.294	1.215	1.294	1.274	1.11	1.152	1.24	1.147	1.213	1.065	1.07	1.048	1.265	1.205	1.235	1.061	1.089	1.124	1.297	1.226	1.29	0.066	0.059	0.898	1.198	1.228	1.253	0.546	0.75	0.534	1.154	1.172	1.169	0.263	0.268	0.16	1.213	1.224	1.215	0.028	0.031	0.042	1.376	1.281	1.25	1.164	1.177	1.059	1.241	1.229	1.272	1.272	1.135	1.079	1.257	1.191	1.191	0.986	0.987	1.08	1.24	1.254	1.237	1.087	1.023	1.124	1.25	1.262	1.194	1.009	1.075	1.153	1.196	1.213	1.208	1.125	1.136	1.146	1.228	1.208	1.185	1.127	1.303	0.936	1.242	1.215	1.248	1.346	1.177	0.973	1.265	1.27	1.228	1.265	1.175	1.016	1.3	1.306	1.301	1.196	1.171	1.075	1.294	1.303	1.27	1.266	1.102	1.071	1.275	1.272	1.274	1.234	1.325	1.112
40.5	1.299	1.164	1.003	0.008	0.016	0.014	1.196	1.162	1.202	0.014	0.035	0.029	1.262	1.227	1.123	1.227	1.255	1.192	1.185	1.192	1.274	1.26	0.989	1.119	1.273	1.243	1.189	1.228	1.087	1.085	1.234	1.259	1.215	1.232	1.117	1.068	1.272	1.248	1.187	1.234	1.121	1.044	1.294	1.199	1.292	1.285	1.103	1.148	1.24	1.146	1.211	1.057	1.057	1.039	1.272	1.237	1.23	1.072	1.073	1.107	1.299	1.22	1.288	0.07	0.063	0.892	1.192	1.219	1.242	0.567	0.769	0.571	1.129	1.147	1.167	0.273	0.281	0.167	1.204	1.215	1.211	0.03	0.031	0.046	1.374	1.283	1.236	1.175	1.165	1.055	1.262	1.216	1.258	1.268	1.142	1.076	1.253	1.2	1.2	1.006	1.014	1.106	1.234	1.253	1.248	1.082	1.024	1.145	1.249	1.259	1.178	1.01	1.08	1.154	1.194	1.199	1.226	1.13	1.127	1.121	1.23	1.208	1.187	1.125	1.313	0.964	1.242	1.219	1.234	1.344	1.174	0.986	1.259	1.28	1.225	1.272	1.165	1.015	1.283	1.293	1.3	1.174	1.167	1.089	1.301	1.302	1.274	1.234	1.122	1.095	1.261	1.261	1.284	1.247	1.326	1.124
40.75	1.299	1.16	1.007	0.008	0.016	0.014	1.197	1.177	1.171	0.014	0.036	0.029	1.268	1.227	1.128	1.225	1.252	1.196	1.183	1.195	1.263	1.253	0.982	1.12	1.262	1.243	1.197	1.228	1.096	1.089	1.238	1.254	1.203	1.228	1.071	1.053	1.265	1.249	1.186	1.265	1.114	1.038	1.3	1.202	1.295	1.289	1.108	1.148	1.234	1.142	1.214	1.048	1.082	1.048	1.268	1.213	1.221	1.075	1.065	1.09	1.295	1.225	1.29	0.074	0.062	0.953	1.196	1.214	1.233	0.589	0.787	0.592	1.158	1.157	1.168	0.286	0.28	0.169	1.207	1.209	1.209	0.029	0.031	0.045	1.371	1.283	1.244	1.162	1.186	1.042	1.249	1.231	1.261	1.265	1.155	1.087	1.253	1.194	1.194	0.99	1.01	1.096	1.235	1.256	1.252	1.068	1.058	1.129	1.251	1.259	1.184	1.018	1.088	1.156	1.191	1.191	1.235	1.124	1.127	1.135	1.233	1.209	1.187	1.141	1.298	0.962	1.241	1.218	1.238	1.362	1.167	1.014	1.248	1.276	1.223	1.262	1.164	1.019	1.295	1.286	1.294	1.195	1.18	1.07	1.288	1.295	1.259	1.262	1.12	1.054	1.257	1.297	1.272	1.237	1.328	1.107
41	1.3	1.161	1.025	0.008	0.015	0.014	1.203	1.173	1.211	0.014	0.036	0.029	1.262	1.223	1.127	1.223	1.258	1.182	1.184	1.197	1.276	1.265	0.979	1.111	1.263	1.247	1.193	1.224	1.069	1.115	1.24	1.269	1.191	1.238	1.101	1.071	1.271	1.255	1.189	1.241	1.082	1.017	1.299	1.204	1.28	1.293	1.116	1.149	1.235	1.152	1.21	1.05	1.068	1.041	1.282	1.219	1.246	1.076	1.08	1.107	1.289	1.224	1.292	0.078	0.067	0.979	1.204	1.235	1.256	0.614	0.787	0.61	1.163	1.17	1.173	0.292	0.296	0.18	1.197	1.211	1.224	0.03	0.032	0.045	1.368	1.284	1.234	1.179	1.175	1.019	1.235	1.238	1.272	1.258	1.155	1.071	1.254	1.193	1.193	1.024	0.993	1.11	1.229	1.254	1.228	1.093	1.048	1.133	1.247	1.258	1.178	1.016	1.086	1.141	1.189	1.201	1.222	1.126	1.127	1.123	1.232	1.21	1.188	1.134	1.285	0.959	1.244	1.211	1.258	1.367	1.182	1.051	1.267	1.273	1.229	1.278	1.184	1.011	1.317	1.293	1.308	1.191	1.161	1.077	1.286	1.305	1.255	1.271	1.1	1.072	1.265	1.292	1.275	1.229	1.325	1.116
41.25	1.299	1.154	0.998	0.008	0.016	0.014	1.2	1.168	1.183	0.014	0.037	0.029	1.265	1.224	1.125	1.226	1.252	1.185	1.188	1.197	1.269	1.248	0.985	1.12	1.26	1.241	1.186	1.246	1.085	1.106	1.244	1.254	1.232	1.215	1.092	1.085	1.273	1.25	1.189	1.252	1.099	1.02	1.303	1.204	1.291	1.276	1.104	1.169	1.222	1.156	1.206	1.055	1.067	1.047	1.278	1.233	1.222	1.07	1.071	1.101	1.295	1.227	1.289	0.082	0.068	0.998	1.191	1.207	1.246	0.632	0.796	0.625	1.165	1.136	1.172	0.308	0.309	0.183	1.201	1.215	1.211	0.03	0.031	0.048	1.374	1.299	1.242	1.161	1.188	1.029	1.254	1.235	1.259	1.271	1.149	1.068	1.255	1.196	1.196	1.008	1.006	1.122	1.232	1.251	1.251	1.093	1.031	1.128	1.252	1.258	1.187	1.015	1.072	1.15	1.188	1.209	1.224	1.11	1.131	1.157	1.236	1.209	1.187	1.137	1.27	0.967	1.244	1.218	1.235	1.351	1.178	1.066	1.266	1.265	1.223	1.264	1.201	1.022	1.299	1.298	1.294	1.185	1.176	1.078	1.283	1.3	1.28	1.26	1.105	1.061	1.252	1.28	1.283	1.235	1.324	1.105
41.5	1.304	1.161	0.999	0.009	0.016	0.014	1.199	1.177	1.197	0.013	0.036	0.029	1.264	1.231	1.12	1.226	1.256	1.176	1.182	1.196	1.278	1.251	0.989	1.113	1.264	1.243	1.187	1.212	1.07	1.101	1.232	1.252	1.198	1.246	1.097	1.077	1.278	1.226	1.187	1.246	1.13	1.024	1.294	1.211	1.293	1.279	1.108	1.134	1.241	1.167	1.205	1.059	1.056	1.064	1.263	1.215	1.232	1.061	1.076	1.102	1.3	1.23	1.287	0.086	0.073	1.038	1.203	1.264	1.242	0.646	0.813	0.655	1.155	1.137	1.177	0.32	0.325	0.195	1.218	1.228	1.211	0.028	0.033	0.045	1.377	1.292	1.243	1.166	1.187	1.037	1.245	1.227	1.264	1.263	1.146	1.093	1.256	1.193	1.193	1.011	1.011	1.081	1.222	1.26	1.254	1.1	1.022	1.135	1.248	1.248	1.194	1.022	1.078	1.157	1.19	1.216	1.216	1.134	1.131	1.124	1.235	1.208	1.189	1.148	1.29	0.973	1.245	1.217	1.256	1.342	1.17	1.112	1.272	1.26	1.228	1.26	1.185	1.012	1.285	1.281	1.296	1.179	1.155	1.092	1.306	1.319	1.243	1.243	1.124	1.078	1.258	1.296	1.277	1.236	1.323	1.117
41.75	1.302	1.162	0.996	0.008	0.016	0.013	1.195	1.191	1.202	0.014	0.037	0.03	1.268	1.226	1.12	1.225	1.262	1.182	1.177	1.199	1.272	1.244	0.987	1.11	1.258	1.249	1.189	1.246	1.066	1.091	1.236	1.259	1.216	1.221	1.087	1.081	1.258	1.248	1.187	1.272	1.107	1.051	1.3	1.198	1.28	1.276	1.103	1.145	1.245	1.138	1.205	1.055	1.059	1.031	1.267	1.224	1.241	1.072	1.066	1.109	1.294	1.225	1.287	0.09	0.076	1.073	1.202	1.206	1.26	0.67	0.81	0.694	1.146	1.155	1.17	0.331	0.338	0.198	1.205	1.218	1.22	0.03	0.032	0.045	1.365	1.299	1.241	1.161	1.183	1.054	1.252	1.224	1.27	1.264	1.143	1.088	1.254	1.191	1.191	0.992	1.014	1.076	1.242	1.255	1.237	1.079	1.019	1.134	1.245	1.259	1.199	1.017	1.079	1.153	1.194	1.208	1.197	1.115	1.12	1.129	1.226	1.211	1.188	1.143	1.304	0.984	1.245	1.222	1.244	1.353	1.164	1.125	1.262	1.262	1.224	1.256	1.164	1.014	1.289	1.304	1.296	1.173	1.173	1.085	1.299	1.301	1.264	1.24	1.11	1.062	1.266	1.286	1.275	1.227	1.317	1.109
42	1.303	1.159	0.992	0.009	0.016	0.013	1.202	1.162	1.178	0.014	0.036	0.029	1.256	1.225	1.13	1.23	1.254	1.18	1.19	1.194	1.263	1.242	0.99	1.107	1.253	1.244	1.187	1.23	1.083	1.107	1.237	1.259	1.197	1.23	1.088	1.091	1.27	1.253	1.186	1.268	1.112	1.026	1.29	1.202	1.294	1.261	1.1	1.145	1.244	1.136	1.215	1.051	1.065	1.034	1.267	1.22	1.215	1.068	1.085	1.087	1.3	1.222	1.289	0.095	0.078	1.1	1.209	1.224	1.241	0.684	0.815	0.709	1.153	1.167	1.172	0.352	0.35	0.204	1.212	1.228	1.204	0.03	0.034	0.047	1.366	1.282	1.254	1.158	1.175	1.046	1.245	1.223	1.254	1.261	1.142	1.084	1.255	1.187	1.187	1.017	1.003	1.09	1.234	1.253	1.256	1.093	1.018	1.122	1.251	1.259	1.188	1.006	1.103	1.159	1.189	1.207	1.226	1.125	1.128	1.149	1.233	1.21	1.189	1.146	1.307	0.988	1.244	1.223	1.23	1.363	1.173	1.151	1.265	1.268	1.232	1.247	1.194	1.01	1.311	1.272	1.302	1.181	1.162	1.077	1.293	1.314	1.238	1.243	1.105	1.067	1.274	1.291	1.28	1.232	1.323	1.121
42.25	1.299	1.149	0.999	0.008	0.017	0.014	1.198	1.175	1.166	0.014	0.036	0.028	1.266	1.222	1.125	1.209	1.261	1.175	1.176	1.201	1.252	1.248	0.979	1.105	1.265	1.245	1.178	1.22	1.075	1.099	1.227	1.254	1.205	1.241	1.105	1.085	1.259	1.239	1.189	1.266	1.099	1.01	1.297	1.211	1.288	1.275	1.104	1.162	1.253	1.152	1.21	1.055	1.053	1.059	1.251	1.217	1.235	1.065	1.073	1.096	1.299	1.221	1.286	0.102	0.083	1.147	1.193	1.243	1.249	0.695	0.821	0.712	1.157	1.181	1.171	0.364	0.371	0.214	1.201	1.229	1.209	0.029	0.033	0.046	1.373	1.291	1.237	1.169	1.173	1.069	1.255	1.23	1.276	1.273	1.144	1.08	1.251	1.206	1.206	1.017	0.969	1.067	1.261	1.261	1.234	1.119	1.024	1.114	1.251	1.261	1.168	1.016	1.083	1.154	1.219	1.187	1.219	1.124	1.128	1.151	1.226	1.21	1.186	1.144	1.29	0.978	1.244	1.215	1.239	1.363	1.173	1.181	1.244	1.269	1.216	1.266	1.192	1.007	1.288	1.28	1.305	1.185	1.161	1.084	1.299	1.302	1.278	1.256	1.094	1.071	1.262	1.297	1.281	1.234	1.319	1.119
42.5	1.3	1.155	1.003	0.008	0.016	0.013	1.2	1.169	1.199	0.014	0.037	0.029	1.263	1.225	1.124	1.225	1.257	1.182	1.182	1.198	1.276	1.254	0.978	1.095	1.266	1.247	1.195	1.228	1.074	1.095	1.236	1.256	1.19	1.241	1.11	1.086	1.264	1.244	1.189	1.27	1.094	1.016	1.294	1.211	1.298	1.266	1.115	1.148	1.247	1.137	1.212	1.062	1.078	1.05	1.264	1.212	1.226	1.072	1.076	1.114	1.299	1.22	1.287	0.106	0.086	1.169	1.203	1.236	1.247	0.712	0.828	0.74	1.149	1.17	1.174	0.386	0.382	0.227	1.208	1.218	1.214	0.03	0.034	0.046	1.37	1.296	1.243	1.169	1.173	1.038	1.256	1.231	1.275	1.259	1.159	1.071	1.252	1.199	1.199	1.026	1.016	1.077	1.24	1.255	1.229	1.108	1.03	1.127	1.249	1.269	1.17	1.005	1.087	1.155	1.213	1.189	1.216	1.137	1.127	1.135	1.227	1.211	1.19	1.151	1.283	0.991	1.244	1.219	1.25	1.374	1.171	1.172	1.264	1.268	1.227	1.265	1.17	1.004	1.297	1.279	1.306	1.187	1.159	1.081	1.302	1.314	1.251	1.237	1.097	1.071	1.268	1.282	1.28	1.241	1.323	1.115
42.75	1.302	1.165	0.995	0.008	0.016	0.013	1.199	1.172	1.195	0.014	0.036	0.029	1.269	1.226	1.127	1.221	1.26	1.188	1.187	1.198	1.268	1.256	0.988	1.108	1.265	1.246	1.195	1.217	1.064	1.094	1.235	1.254	1.222	1.242	1.083	1.07	1.275	1.237	1.195	1.257	1.101	1.031	1.286	1.214	1.283	1.29	1.122	1.13	1.235	1.152	1.213	1.05	1.077	1.058	1.284	1.208	1.246	1.064	1.093	1.124	1.299	1.225	1.289	0.112	0.089	1.201	1.208	1.232	1.242	0.729	0.832	0.773	1.16	1.156	1.178	0.397	0.399	0.235	1.209	1.222	1.214	0.03	0.034	0.05	1.376	1.276	1.236	1.184	1.182	1.017	1.249	1.241	1.267	1.25	1.158	1.084	1.251	1.198	1.198	1.004	0.993	1.102	1.232	1.259	1.248	1.086	1.028	1.12	1.251	1.263	1.173	1.016	1.072	1.151	1.19	1.22	1.208	1.113	1.128	1.152	1.232	1.211	1.189	1.144	1.294	0.984	1.243	1.223	1.251	1.365	1.167	1.172	1.266	1.268	1.222	1.254	1.174	1.013	1.297	1.294	1.305	1.183	1.164	1.078	1.291	1.317	1.27	1.257	1.123	1.073	1.268	1.274	1.282	1.245	1.317	1.109
43	1.304	1.162	0.995	0.009	0.016	0.013	1.201	1.164	1.181	0.014	0.037	0.029	1.265	1.224	1.119	1.237	1.253	1.177	1.182	1.193	1.266	1.254	0.979	1.103	1.259	1.245	1.182	1.221	1.073	1.087	1.238	1.248	1.212	1.245	1.088	1.087	1.262	1.241	1.185	1.248	1.083	1.011	1.298	1.191	1.308	1.295	1.107	1.131	1.234	1.148	1.206	1.051	1.069	1.056	1.271	1.207	1.228	1.072	1.071	1.122	1.3	1.22	1.288	0.116	0.095	1.21	1.195	1.221	1.235	0.757	0.835	0.799	1.156	1.145	1.172	0.414	0.417	0.238	1.207	1.213	1.203	0.03	0.034	0.048	1.372	1.296	1.248	1.163	1.172	1.037	1.25	1.228	1.264	1.266	1.147	1.084	1.254	1.202	1.202	1.006	0.986	1.076	1.234	1.255	1.262	1.09	1.013	1.115	1.248	1.259	1.174	1.001	1.084	1.155	1.206	1.197	1.228	1.116	1.132	1.128	1.226	1.211	1.188	1.146	1.305	0.986	1.24	1.218	1.234	1.375	1.168	1.178	1.251	1.27	1.226	1.264	1.174	1.011	1.278	1.276	1.294	1.201	1.163	1.082	1.285	1.305	1.265	1.254	1.135	1.061	1.252	1.29	1.278	1.235	1.316	1.108
43.25	1.302	1.16	0.996	0.008	0.017	0.013	1.213	1.166	1.167	0.014	0.036	0.03	1.266	1.224	1.133	1.226	1.257	1.204	1.18	1.197	1.255	1.26	0.986	1.109	1.258	1.248	1.187	1.227	1.062	1.099	1.232	1.257	1.198	1.233	1.099	1.094	1.259	1.236	1.202	1.259	1.131	1.03	1.296	1.193	1.328	1.27	1.108	1.147	1.242	1.173	1.211	1.043	1.067	1.041	1.266	1.198	1.226	1.074	1.083	1.113	1.3	1.227	1.293	0.121	0.101	1.263	1.208	1.233	1.232	0.782	0.839	0.826	1.16	1.144	1.171	0.435	0.429	0.245	1.215	1.232	1.198	0.031	0.035	0.049	1.373	1.284	1.232	1.177	1.179	1.033	1.241	1.223	1.256	1.265	1.156	1.084	1.252	1.191	1.191	1.023	1.005	1.091	1.242	1.261	1.232	1.095	1.026	1.12	1.253	1.254	1.188	1.007	1.083	1.156	1.189	1.217	1.214	1.117	1.132	1.142	1.229	1.217	1.188	1.154	1.304	0.998	1.243	1.221	1.223	1.362	1.173	1.19	1.264	1.278	1.233	1.259	1.146	1.007	1.291	1.309	1.315	1.189	1.151	1.07	1.284	1.292	1.234	1.257	1.134	1.084	1.264	1.284	1.276	1.243	1.313	1.119
43.5	1.302	1.157	0.999	0.009	0.016	0.013	1.201	1.178	1.192	0.014	0.036	0.029	1.264	1.221	1.126	1.233	1.265	1.187	1.183	1.197	1.271	1.254	0.981	1.088	1.253	1.244	1.192	1.234	1.07	1.094	1.234	1.254	1.225	1.223	1.112	1.08	1.244	1.228	1.187	1.277	1.082	1.02	1.286	1.196	1.285	1.286	1.113	1.141	1.247	1.173	1.213	1.052	1.065	1.044	1.258	1.212	1.234	1.065	1.092	1.126	1.303	1.22	1.29	0.131	0.105	1.265	1.202	1.236	1.243	0.793	0.841	0.85	1.152	1.145	1.173	0.448	0.449	0.262	1.197	1.224	1.225	0.031	0.035	0.046	1.374	1.292	1.24	1.169	1.173	1.015	1.25	1.217	1.267	1.266	1.161	1.07	1.245	1.197	1.197	1.016	0.983	1.128	1.261	1.266	1.251	1.105	1.01	1.115	1.257	1.255	1.174	1.004	1.086	1.153	1.207	1.204	1.217	1.131	1.131	1.151	1.22	1.214	1.19	1.152	1.28	0.986	1.244	1.219	1.25	1.365	1.175	1.21	1.266	1.283	1.224	1.269	1.182	1.009	1.3	1.296	1.278	1.207	1.161	1.083	1.292	1.305	1.271	1.251	1.097	1.074	1.272	1.274	1.281	1.25	1.331	1.107
43.75	1.299	1.154	0.999	0.008	0.016	0.013	1.197	1.163	1.194	0.013	0.036	0.028	1.266	1.226	1.124	1.213	1.253	1.178	1.182	1.201	1.276	1.25	0.984	1.099	1.26	1.243	1.184	1.227	1.072	1.111	1.228	1.263	1.214	1.239	1.105	1.056	1.263	1.246	1.187	1.256	1.137	1.001	1.302	1.206	1.296	1.284	1.107	1.159	1.236	1.159	1.218	1.058	1.064	1.045	1.273	1.213	1.237	1.075	1.062	1.106	1.294	1.224	1.283	0.139	0.111	1.295	1.203	1.226	1.238	0.81	0.841	0.871	1.15	1.146	1.167	0.473	0.469	0.276	1.209	1.214	1.219	0.032	0.035	0.05	1.37	1.296	1.253	1.168	1.182	1.059	1.252	1.233	1.272	1.275	1.151	1.073	1.249	1.191	1.191	1.037	0.991	1.082	1.238	1.253	1.239	1.089	1.018	1.122	1.254	1.262	1.194	1.014	1.08	1.161	1.193	1.222	1.216	1.115	1.125	1.15	1.234	1.216	1.187	1.145	1.272	0.99	1.244	1.219	1.24	1.361	1.179	1.205	1.278	1.261	1.23	1.274	1.188	1.007	1.306	1.279	1.306	1.202	1.157	1.085	1.279	1.316	1.259	1.259	1.107	1.07	1.268	1.273	1.275	1.249	1.323	1.117
44	1.301	1.159	0.994	0.008	0.017	0.013	1.199	1.171	1.177	0.014	0.035	0.029	1.261	1.223	1.127	1.23	1.255	1.192	1.185	1.196	1.262	1.255	0.983	1.095	1.264	1.246	1.181	1.244	1.083	1.09	1.229	1.253	1.206	1.222	1.087	1.085	1.256	1.249	1.187	1.275	1.108	1.002	1.302	1.21	1.306	1.277	1.103	1.16	1.245	1.161	1.219	1.056	1.065	1.052	1.263	1.218	1.232	1.077	1.074	1.104	1.301	1.219	1.29	0.147	0.118	1.307	1.194	1.203	1.236	0.837	0.84	0.92	1.156	1.156	1.171	0.488	0.479	0.275	1.219	1.225	1.204	0.032	0.038	0.051	1.367	1.296	1.252	1.162	1.157	1.022	1.238	1.237	1.262	1.259	1.158	1.066	1.252	1.194	1.194	1.004	0.991	1.105	1.241	1.257	1.226	1.096	1.02	1.121	1.249	1.263	1.176	0.998	1.082	1.153	1.211	1.21	1.216	1.128	1.136	1.139	1.228	1.218	1.188	1.146	1.298	0.99	1.243	1.219	1.238	1.354	1.17	1.202	1.254	1.257	1.23	1.278	1.168	1.016	1.269	1.283	1.321	1.197	1.158	1.078	1.298	1.289	1.247	1.241	1.119	1.064	1.257	1.288	1.276	1.243	1.325	1.112
44.25	1.299	1.147	0.998	0.009	0.016	0.013	1.198	1.179	1.187	0.014	0.037	0.029	1.262	1.222	1.122	1.227	1.259	1.173	1.184	1.202	1.276	1.258	0.977	1.111	1.268	1.244	1.198	1.238	1.071	1.115	1.238	1.253	1.214	1.236	1.104	1.085	1.258	1.241	1.196	1.24	1.08	1.004	1.28	1.206	1.311	1.277	1.108	1.159	1.243	1.165	1.208	1.042	1.077	1.049	1.28	1.21	1.234	1.076	1.081	1.128	1.301	1.225	1.294	0.157	0.123	1.312	1.21	1.228	1.249	0.85	0.838	0.915	1.16	1.149	1.175	0.515	0.509	0.288	1.213	1.227	1.211	0.032	0.037	0.053	1.365	1.27	1.247	1.177	1.166	1.032	1.228	1.238	1.26	1.274	1.144	1.069	1.254	1.196	1.196	1.011	1	1.12	1.236	1.258	1.262	1.093	1.036	1.121	1.254	1.266	1.166	1.004	1.089	1.154	1.205	1.215	1.218	1.121	1.135	1.145	1.234	1.218	1.189	1.151	1.281	0.989	1.243	1.224	1.246	1.351	1.166	1.187	1.269	1.262	1.226	1.27	1.196	1.013	1.3	1.283	1.29	1.192	1.164	1.081	1.297	1.31	1.27	1.256	1.108	1.049	1.268	1.262	1.286	1.243	1.331	1.101
44.5	1.301	1.155	1.002	0.008	0.017	0.014	1.202	1.162	1.182	0.014	0.037	0.029	1.263	1.226	1.127	1.21	1.261	1.191	1.18	1.197	1.263	1.239	0.982	1.106	1.269	1.245	1.189	1.24	1.082	1.119	1.227	1.253	1.192	1.222	1.121	1.079	1.26	1.254	1.186	1.265	1.104	1.015	1.29	1.202	1.304	1.276	1.107	1.153	1.236	1.158	1.214	1.066	1.062	1.036	1.281	1.206	1.227	1.068	1.097	1.105	1.304	1.221	1.294	0.163	0.13	1.34	1.209	1.242	1.244	0.875	0.838	0.971	1.154	1.153	1.171	0.533	0.526	0.298	1.2	1.219	1.202	0.03	0.039	0.053	1.371	1.286	1.242	1.184	1.195	1.031	1.246	1.235	1.258	1.25	1.166	1.076	1.25	1.186	1.186	1.024	1.004	1.083	1.248	1.26	1.219	1.094	1.027	1.111	1.252	1.259	1.19	1.014	1.075	1.155	1.199	1.205	1.209	1.127	1.129	1.141	1.234	1.216	1.189	1.146	1.288	0.991	1.244	1.215	1.234	1.362	1.175	1.194	1.262	1.259	1.232	1.259	1.181	1.004	1.302	1.282	1.309	1.183	1.149	1.09	1.274	1.324	1.224	1.253	1.105	1.06	1.271	1.278	1.275	1.238	1.324	1.112
44.75	1.306	1.165	0.997	0.008	0.016	0.013	1.193	1.17	1.177	0.014	0.036	0.029	1.27	1.225	1.125	1.228	1.254	1.185	1.177	1.196	1.265	1.248	0.986	1.1	1.265	1.247	1.184	1.229	1.067	1.09	1.236	1.256	1.205	1.23	1.097	1.071	1.249	1.247	1.187	1.261	1.106	1.026	1.298	1.209	1.295	1.268	1.103	1.137	1.246	1.182	1.211	1.04	1.078	1.037	1.274	1.216	1.242	1.074	1.077	1.127	1.294	1.221	1.284	0.171	0.137	1.342	1.189	1.22	1.245	0.901	0.845	0.989	1.154	1.133	1.173	0.547	0.53	0.314	1.206	1.216	1.215	0.031	0.039	0.05	1.363	1.282	1.229	1.175	1.17	1.018	1.245	1.227	1.274	1.266	1.152	1.077	1.251	1.205	1.205	1.009	0.992	1.123	1.246	1.255	1.223	1.098	1.034	1.119	1.258	1.255	1.176	1.011	1.084	1.148	1.195	1.219	1.21	1.108	1.124	1.144	1.228	1.22	1.189	1.146	1.297	0.992	1.245	1.216	1.234	1.354	1.157	1.215	1.264	1.258	1.226	1.262	1.183	1.02	1.27	1.281	1.322	1.204	1.165	1.065	1.303	1.31	1.263	1.253	1.118	1.032	1.251	1.264	1.272	1.242	1.329	1.109
45	1.302	1.171	0.996	0.009	0.017	0.014	1.202	1.171	1.189	0.014	0.036	0.029	1.265	1.227	1.125	1.232	1.255	1.195	1.185	1.197	1.279	1.256	0.984	1.104	1.266	1.246	1.197	1.23	1.086	1.135	1.224	1.253	1.223	1.242	1.093	1.085	1.253	1.242	1.195	1.253	1.106	0.993	1.299	1.198	1.311	1.291	1.11	1.144	1.238	1.156	1.212	1.066	1.071	1.042	1.269	1.221	1.235	1.069	1.073	1.121	1.299	1.212	1.293	0.183	0.145	1.35	1.195	1.219	1.257	0.911	0.844	1.002	1.157	1.173	1.177	0.577	0.56	0.325	1.195	1.217	1.216	0.031	0.039	0.052	1.373	1.3	1.243	1.179	1.198	1.035	1.251	1.227	1.261	1.276	1.149	1.073	1.25	1.188	1.188	1.02	1.028	1.104	1.241	1.255	1.258	1.09	1.029	1.119	1.246	1.26	1.158	1.006	1.083	1.15	1.205	1.218	1.217	1.129	1.132	1.143	1.223	1.216	1.19	1.146	1.283	1.001	1.244	1.211	1.263	1.382	1.163	1.207	1.27	1.274	1.232	1.253	1.172	1.009	1.277	1.291	1.3	1.179	1.16	1.067	1.293	1.317	1.253	1.26	1.123	1.058	1.268	1.294	1.286	1.232	1.321	1.109
45.25	1.301	1.154	0.999	0.009	0.016	0.012	1.198	1.161	1.183	0.014	0.037	0.029	1.268	1.224	1.13	1.236	1.26	1.183	1.184	1.194	1.269	1.256	0.983	1.103	1.268	1.245	1.193	1.23	1.058	1.09	1.235	1.253	1.193	1.232	1.115	1.064	1.272	1.234	1.194	1.249	1.102	1.013	1.295	1.194	1.314	1.276	1.115	1.156	1.239	1.165	1.211	1.048	1.081	1.046	1.276	1.208	1.232	1.07	1.072	1.107	1.307	1.224	1.29	0.193	0.151	1.371	1.212	1.217	1.25	0.93	0.841	1.023	1.158	1.149	1.175	0.603	0.578	0.343	1.207	1.209	1.214	0.033	0.039	0.056	1.365	1.268	1.244	1.167	1.184	1.053	1.255	1.225	1.277	1.269	1.158	1.055	1.251	1.187	1.187	1.014	0.994	1.066	1.239	1.267	1.221	1.085	1.027	1.113	1.245	1.26	1.195	1.008	1.097	1.157	1.191	1.236	1.203	1.114	1.125	1.137	1.24	1.22	1.189	1.156	1.286	0.993	1.242	1.219	1.241	1.368	1.177	1.192	1.271	1.274	1.236	1.259	1.187	1.014	1.277	1.285	1.321	1.203	1.165	1.077	1.291	1.329	1.239	1.261	1.119	1.05	1.25	1.298	1.276	1.233	1.321	1.105
45.5	1.302	1.163	1.008	0.009	0.015	0.013	1.201	1.164	1.172	0.014	0.036	0.029	1.266	1.229	1.13	1.222	1.255	1.182	1.184	1.198	1.265	1.253	0.985	1.11	1.261	1.247	1.199	1.227	1.075	1.1	1.228	1.258	1.195	1.223	1.082	1.072	1.27	1.249	1.197	1.279	1.099	1.034	1.294	1.207	1.294	1.267	1.07	1.152	1.233	1.146	1.212	1.054	1.063	1.041	1.26	1.203	1.225	1.06	1.072	1.105	1.306	1.22	1.286	0.204	0.166	1.365	1.199	1.229	1.241	0.958	0.84	1.043	1.149	1.155	1.172	0.623	0.61	0.346	1.222	1.229	1.211	0.032	0.04	0.054	1.366	1.274	1.248	1.17	1.183	1.043	1.247	1.223	1.257	1.268	1.154	1.068	1.25	1.182	1.182	1.002	1.017	1.081	1.227	1.263	1.246	1.082	1.042	1.105	1.246	1.255	1.179	1.006	1.082	1.154	1.188	1.232	1.204	1.105	1.141	1.139	1.234	1.22	1.19	1.15	1.289	0.996	1.243	1.224	1.233	1.367	1.175	1.194	1.264	1.268	1.239	1.264	1.207	1.024	1.3	1.305	1.314	1.194	1.16	1.074	1.28	1.29	1.214	1.251	1.097	1.038	1.265	1.274	1.274	1.256	1.324	1.105
45.75	1.302	1.158	0.999	0.009	0.016	0.013	1.21	1.171	1.181	0.014	0.037	0.029	1.268	1.224	1.123	1.235	1.254	1.18	1.184	1.197	1.275	1.253	0.983	1.118	1.267	1.244	1.205	1.234	1.089	1.108	1.241	1.263	1.207	1.22	1.092	1.072	1.259	1.236	1.196	1.254	1.082	1.018	1.3	1.212	1.31	1.281	1.099	1.14	1.245	1.157	1.215	1.053	1.076	1.034	1.268	1.217	1.216	1.078	1.06	1.115	1.298	1.221	1.287	0.221	0.171	1.364	1.203	1.228	1.236	0.968	0.842	1.066	1.148	1.151	1.172	0.646	0.606	0.366	1.203	1.213	1.201	0.034	0.04	0.057	1.366	1.283	1.244	1.17	1.173	1.041	1.238	1.232	1.268	1.256	1.16	1.063	1.247	1.191	1.191	1.006	1.008	1.097	1.252	1.266	1.242	1.107	1.042	1.123	1.254	1.249	1.2	1.002	1.073	1.155	1.182	1.234	1.221	1.113	1.137	1.143	1.227	1.219	1.189	1.149	1.274	0.987	1.245	1.217	1.239	1.377	1.171	1.206	1.268	1.267	1.236	1.258	1.211	1.016	1.303	1.279	1.29	1.18	1.145	1.069	1.29	1.306	1.254	1.231	1.091	1.039	1.282	1.276	1.279	1.242	1.328	1.106
46	1.303	1.143	1.006	0.008	0.017	0.013	1.198	1.176	1.185	0.014	0.036	0.029	1.266	1.223	1.13	1.222	1.259	1.199	1.184	1.201	1.274	1.254	0.986	1.109	1.26	1.252	1.192	1.241	1.089	1.106	1.234	1.26	1.195	1.216	1.083	1.09	1.266	1.241	1.192	1.271	1.104	1.005	1.296	1.222	1.28	1.272	1.118	1.134	1.246	1.174	1.214	1.051	1.069	1.023	1.265	1.223	1.237	1.072	1.067	1.099	1.299	1.214	1.294	0.231	0.177	1.37	1.206	1.229	1.244	0.982	0.848	1.052	1.149	1.152	1.171	0.644	0.644	0.386	1.203	1.223	1.215	0.033	0.042	0.059	1.377	1.297	1.242	1.18	1.17	1.034	1.25	1.239	1.272	1.255	1.16	1.057	1.251	1.204	1.204	1.001	0.984	1.102	1.24	1.262	1.229	1.103	1.007	1.128	1.258	1.258	1.169	1.005	1.081	1.154	1.213	1.213	1.217	1.133	1.131	1.135	1.232	1.219	1.188	1.15	1.282	1.003	1.244	1.22	1.249	1.361	1.169	1.196	1.255	1.269	1.217	1.268	1.149	1.012	1.287	1.297	1.312	1.177	1.148	1.083	1.289	1.316	1.293	1.261	1.124	1.044	1.273	1.291	1.286	1.248	1.318	1.11
46.25	1.305	1.15	0.999	0.009	0.018	0.013	1.207	1.166	1.206	0.013	0.037	0.029	1.268	1.226	1.121	1.23	1.258	1.194	1.184	1.197	1.274	1.253	0.987	1.09	1.266	1.246	1.202	1.222	1.073	1.092	1.232	1.252	1.219	1.235	1.094	1.074	1.26	1.244	1.188	1.27	1.103	1.018	1.293	1.2	1.287	1.265	1.113	1.137	1.251	1.155	1.211	1.05	1.064	1.033	1.248	1.215	1.24	1.066	1.072	1.108	1.298	1.229	1.282	0.242	0.188	1.368	1.209	1.23	1.243	1.005	0.839	1.085	1.153	1.165	1.173	0.677	0.647	0.397	1.205	1.208	1.22	0.034	0.043	0.057	1.364	1.277	1.25	1.165	1.179	1.053	1.259	1.23	1.272	1.258	1.163	1.075	1.248	1.195	1.195	1.024	0.995	1.068	1.241	1.257	1.249	1.073	1.036	1.103	1.257	1.248	1.209	1.018	1.068	1.143	1.176	1.225	1.222	1.133	1.128	1.138	1.232	1.218	1.19	1.153	1.279	0.99	1.245	1.217	1.252	1.371	1.172	1.197	1.256	1.262	1.234	1.258	1.165	1.015	1.291	1.296	1.294	1.178	1.167	1.082	1.284	1.292	1.242	1.241	1.113	1.051	1.26	1.287	1.283	1.247	1.326	1.108
46.5	1.303	1.159	1.007	0.008	0.017	0.013	1.195	1.176	1.157	0.013	0.036	0.029	1.264	1.225	1.125	1.22	1.245	1.183	1.181	1.202	1.252	1.252	0.981	1.112	1.269	1.246	1.193	1.224	1.074	1.095	1.238	1.263	1.203	1.221	1.086	1.084	1.266	1.248	1.191	1.255	1.09	1.035	1.294	1.21	1.281	1.282	1.09	1.14	1.244	1.181	1.21	1.048	1.065	1.027	1.253	1.23	1.225	1.078	1.077	1.108	1.298	1.231	1.291	0.259	0.205	1.349	1.205	1.19	1.224	1.035	0.838	1.1	1.176	1.147	1.17	0.694	0.668	0.414	1.211	1.228	1.201	0.035	0.045	0.059	1.367	1.275	1.24	1.187	1.185	1.02	1.255	1.212	1.266	1.257	1.149	1.09	1.252	1.185	1.185	1.028	0.998	1.128	1.236	1.262	1.24	1.078	1.033	1.117	1.254	1.26	1.159	1.002	1.082	1.149	1.204	1.212	1.208	1.128	1.126	1.135	1.234	1.22	1.192	1.156	1.286	0.991	1.247	1.221	1.223	1.369	1.17	1.193	1.256	1.263	1.232	1.244	1.187	1.012	1.283	1.301	1.299	1.193	1.155	1.088	1.282	1.309	1.249	1.229	1.123	1.066	1.267	1.295	1.281	1.251	1.314	1.104
46.75	1.306	1.171	1.004	0.008	0.016	0.013	1.207	1.167	1.191	0.013	0.036	0.028	1.272	1.225	1.127	1.229	1.25	1.189	1.186	1.198	1.268	1.25	0.982	1.113	1.267	1.245	1.201	1.222	1.075	1.107	1.234	1.256	1.223	1.245	1.093	1.078	1.258	1.239	1.193	1.255	1.125	1.014	1.299	1.201	1.307	1.274	1.113	1.143	1.252	1.153	1.214	1.052	1.059	1.042	1.268	1.208	1.231	1.07	1.071	1.102	1.307	1.22	1.293	0.264	0.212	1.363	1.204	1.239	1.227	1.028	0.843	1.094	1.157	1.177	1.175	0.698	0.669	0.42	1.217	1.216	1.198	0.033	0.045	0.061	1.367	1.297	1.249	1.156	1.184	1.053	1.252	1.218	1.257	1.282	1.142	1.078	1.249	1.192	1.192	1.005	1.013	1.058	1.25	1.259	1.251	1.066	1.033	1.119	1.258	1.255	1.184	1.002	1.075	1.149	1.199	1.235	1.214	1.123	1.131	1.134	1.23	1.216	1.19	1.146	1.282	1.002	1.245	1.212	1.224	1.366	1.164	1.203	1.253	1.265	1.231	1.262	1.202	1.018	1.275	1.3	1.291	1.175	1.162	1.079	1.31	1.304	1.256	1.249	1.109	1.045	1.262	1.279	1.281	1.242	1.322	1.102
47	1.302	1.153	1.006	0.009	0.017	0.013	1.193	1.178	1.2	0.014	0.037	0.029	1.261	1.223	1.125	1.241	1.257	1.186	1.183	1.197	1.274	1.248	0.986	1.09	1.27	1.248	1.197	1.233	1.085	1.09	1.227	1.255	1.209	1.228	1.108	1.093	1.258	1.242	1.204	1.259	1.103	1.032	1.294	1.206	1.276	1.272	1.11	1.16	1.225	1.155	1.213	1.048	1.068	1.028	1.254	1.211	1.251	1.068	1.08	1.137	1.312	1.221	1.29	0.283	0.226	1.349	1.202	1.22	1.249	1.044	0.84	1.095	1.153	1.151	1.169	0.716	0.697	0.453	1.21	1.217	1.208	0.035	0.047	0.059	1.364	1.259	1.23	1.162	1.206	1.035	1.239	1.227	1.275	1.275	1.132	1.083	1.253	1.186	1.186	1.019	0.988	1.078	1.221	1.256	1.23	1.059	1.037	1.105	1.258	1.259	1.17	0.995	1.082	1.152	1.196	1.211	1.211	1.116	1.126	1.119	1.229	1.22	1.188	1.151	1.299	0.999	1.241	1.217	1.252	1.362	1.167	1.187	1.275	1.264	1.238	1.256	1.176	1.015	1.303	1.308	1.305	1.19	1.173	1.079	1.285	1.304	1.231	1.266	1.089	1.047	1.256	1.286	1.28	1.226	1.331	1.098
47.25	1.303	1.157	0.997	0.008	0.017	0.013	1.202	1.171	1.192	0.013	0.036	0.029	1.262	1.228	1.119	1.224	1.248	1.189	1.183	1.203	1.271	1.258	0.987	1.096	1.262	1.245	1.199	1.226	1.078	1.098	1.24	1.254	1.194	1.242	1.079	1.074	1.251	1.248	1.187	1.24	1.09	1.028	1.288	1.216	1.3	1.288	1.102	1.141	1.242	1.153	1.213	1.057	1.071	1.035	1.274	1.234	1.217	1.08	1.06	1.11	1.299	1.215	1.291	0.297	0.241	1.355	1.195	1.238	1.245	1.04	0.843	1.084	1.161	1.146	1.167	0.73	0.711	0.453	1.184	1.222	1.205	0.035	0.045	0.063	1.364	1.276	1.261	1.172	1.185	1.036	1.256	1.239	1.266	1.275	1.147	1.075	1.245	1.188	1.188	1.003	1.033	1.074	1.255	1.254	1.239	1.067	1.035	1.108	1.257	1.27	1.168	0.991	1.104	1.152	1.191	1.222	1.227	1.135	1.123	1.131	1.229	1.218	1.191	1.15	1.29	1.01	1.241	1.214	1.237	1.365	1.178	1.196	1.278	1.277	1.232	1.268	1.155	1.013	1.328	1.288	1.301	1.192	1.169	1.07	1.291	1.306	1.247	1.268	1.128	1.043	1.269	1.286	1.277	1.241	1.32	1.096
47.5	1.304	1.162	1.008	0.008	0.017	0.013	1.198	1.171	1.194	0.014	0.037	0.029	1.27	1.226	1.124	1.221	1.254	1.188	1.186	1.201	1.275	1.249	0.98	1.107	1.274	1.247	1.196	1.237	1.078	1.09	1.241	1.262	1.212	1.225	1.109	1.086	1.27	1.255	1.188	1.25	1.078	1.011	1.307	1.206	1.298	1.297	1.108	1.147	1.243	1.145	1.215	1.041	1.081	1.028	1.264	1.207	1.238	1.072	1.09	1.116	1.301	1.225	1.287	0.314	0.252	1.34	1.185	1.231	1.235	1.054	0.842	1.104	1.152	1.161	1.179	0.761	0.723	0.474	1.212	1.215	1.226	0.035	0.046	0.062	1.358	1.308	1.251	1.16	1.191	1.047	1.269	1.223	1.259	1.266	1.155	1.081	1.247	1.181	1.181	1.004	0.986	1.09	1.229	1.254	1.25	1.076	1.015	1.101	1.252	1.24	1.197	0.984	1.081	1.151	1.193	1.234	1.2	1.105	1.135	1.133	1.237	1.221	1.188	1.156	1.277	0.992	1.245	1.222	1.231	1.363	1.171	1.218	1.258	1.275	1.23	1.259	1.159	1.019	1.288	1.283	1.304	1.187	1.151	1.085	1.312	1.31	1.258	1.258	1.135	1.041	1.257	1.298	1.28	1.243	1.336	1.103
47.75	1.301	1.158	0.998	0.008	0.017	0.013	1.195	1.166	1.197	0.013	0.035	0.029	1.272	1.226	1.121	1.231	1.256	1.184	1.177	1.199	1.271	1.259	0.983	1.097	1.268	1.248	1.193	1.226	1.071	1.102	1.23	1.254	1.222	1.228	1.103	1.079	1.261	1.248	1.192	1.254	1.115	1.019	1.301	1.209	1.301	1.272	1.113	1.141	1.243	1.152	1.214	1.052	1.065	1.019	1.277	1.213	1.23	1.072	1.071	1.113	1.298	1.222	1.285	0.327	0.266	1.368	1.21	1.222	1.246	1.055	0.848	1.124	1.153	1.149	1.175	0.78	0.732	0.511	1.207	1.224	1.214	0.036	0.049	0.067	1.368	1.286	1.238	1.171	1.177	1.034	1.246	1.248	1.263	1.269	1.146	1.07	1.249	1.193	1.193	1.015	0.994	1.087	1.237	1.259	1.236	1.072	1.03	1.093	1.254	1.26	1.195	0.987	1.078	1.154	1.2	1.228	1.206	1.119	1.132	1.137	1.224	1.218	1.189	1.158	1.264	0.999	1.245	1.22	1.253	1.361	1.177	1.212	1.263	1.276	1.228	1.251	1.184	1.011	1.307	1.3	1.307	1.189	1.171	1.081	1.287	1.297	1.27	1.254	1.098	1.06	1.269	1.299	1.281	1.248	1.337	1.105
48	1.305	1.153	1.007	0.008	0.016	0.013	1.199	1.172	1.166	0.013	0.037	0.03	1.27	1.224	1.123	1.224	1.253	1.185	1.184	1.197	1.253	1.253	0.987	1.111	1.265	1.242	1.197	1.238	1.06	1.086	1.242	1.257	1.212	1.22	1.096	1.054	1.264	1.236	1.194	1.27	1.093	1.016	1.304	1.182	1.278	1.259	1.135	1.17	1.255	1.145	1.214	1.047	1.082	1.028	1.264	1.218	1.226	1.069	1.086	1.111	1.293	1.222	1.288	0.345	0.285	1.354	1.209	1.207	1.23	1.062	0.851	1.097	1.15	1.182	1.175	0.791	0.746	0.52	1.203	1.222	1.206	0.036	0.05	0.066	1.37	1.288	1.24	1.173	1.185	1.024	1.253	1.204	1.262	1.266	1.146	1.077	1.252	1.191	1.191	1.042	1	1.067	1.224	1.266	1.264	1.048	1.025	1.098	1.254	1.26	1.189	0.999	1.079	1.148	1.187	1.218	1.2	1.111	1.134	1.158	1.238	1.219	1.19	1.155	1.262	1.002	1.244	1.216	1.229	1.365	1.174	1.202	1.276	1.276	1.233	1.254	1.185	1.004	1.29	1.264	1.282	1.185	1.167	1.083	1.311	1.303	1.261	1.264	1.116	1.071	1.271	1.288	1.283	1.235	1.321	1.107
48.25	1.303	1.155	1	0.008	0.017	0.013	1.206	1.169	1.206	0.013	0.035	0.028	1.269	1.224	1.121	1.228	1.255	1.18	1.179	1.2	1.277	1.26	0.981	1.093	1.259	1.249	1.192	1.225	1.077	1.089	1.227	1.258	1.203	1.236	1.101	1.091	1.257	1.254	1.192	1.263	1.126	1.016	1.304	1.207	1.29	1.284	1.118	1.147	1.24	1.174	1.225	1.047	1.081	1.036	1.27	1.231	1.233	1.066	1.075	1.107	1.298	1.223	1.291	0.36	0.299	1.363	1.191	1.244	1.248	1.071	0.849	1.108	1.156	1.146	1.169	0.8	0.751	0.538	1.201	1.207	1.215	0.036	0.05	0.069	1.369	1.291	1.244	1.179	1.176	1.034	1.26	1.227	1.265	1.269	1.157	1.078	1.25	1.195	1.195	1.016	0.986	1.082	1.229	1.258	1.241	1.069	1.029	1.103	1.26	1.261	1.198	0.985	1.092	1.159	1.185	1.228	1.221	1.119	1.122	1.132	1.226	1.221	1.189	1.156	1.281	0.99	1.237	1.223	1.243	1.362	1.159	1.197	1.258	1.253	1.232	1.26	1.181	1.017	1.309	1.289	1.305	1.181	1.157	1.078	1.289	1.299	1.264	1.255	1.113	1.05	1.271	1.276	1.277	1.245	1.331	1.108
